# Multi-ancestry Whole-exome Sequencing Study of Alcohol Use Disorder in Two Cohorts

**DOI:** 10.1101/2024.04.05.24305412

**Authors:** Lu Wang, Henry R. Kranzler, Joel Gelernter, Hang Zhou

**Affiliations:** Department of Psychiatry, Yale University School of Medicine, New Haven, CT; Veterans Affairs Connecticut Healthcare System, West Haven, CT; Department of Psychiatry, University of Pennsylvania Perelman School of Medicine, Philadelphia, PA; Crescenz Veterans Affairs Medical Center, Philadelphia, PA; Department of Genetics, Yale School of Medicine, New Haven, CT; Department of Neuroscience, Yale School of Medicine, New Haven, CT; Section of Biomedical Informatics and Data Science, Yale School of Medicine, New Haven, CT; Center for Brain and Mind Health, Yale School of Medicine, New Haven, CT

**Author notes:** <u>Corresponding Authors:</u> Hang Zhou, Department of Psychiatry, Yale School of Medicine; Veterans Affairs Connecticut Healthcare System Annex Center, room 1325, 200 Edison Rd, Orange, CT 06477, USA.; Joel Gelernter, Department of Psychiatry, Yale School of Medicine, Veterans Affairs Connecticut Healthcare System, 116A2, 950 Campbell Ave, West Haven, CT 06516, USA.

## Abstract

Alcohol use disorder (AUD) is a leading cause of death and disability worldwide. There has been substantial progress in identifying genetic variants underlying AUD. However, there are few whole-exome sequencing (WES) studies of AUD. We analyzed WES of 4,530 samples from the Yale-Penn cohort and 469,835 samples from the UK Biobank (UKB). After quality control, 1,420 AUD cases and 619 controls of European ancestry (EUR) and 1,142 cases and 608 controls of African ancestry (AFR) from Yale-Penn were retained for subsequent analyses. WES data from 415,617 EUR samples (12,861 cases), 6,142 AFR samples (130 cases) and 4,607 South Asian (SAS) samples (130 cases) from UKB were also analyzed. Single-variant association analysis identified the well-known functional variant rs1229984 in *ADH1B* (*P*=4.88×10^-31^) and several other common variants in *ADH1C*. Gene-based tests identified *ADH1B* (*P*=1.00×10^-31^), *ADH1C* (*P*=5.23×10^-7^), *CNST* (*P*=1.19×10^-6^), and *IFIT5* (3.74×10^-6^). This study extends our understanding of the genetic basis of AUD.

## Supplementary Tables 1-29 for "Multi-ancestry Whole-exome Sequencing Study of Alcohol Use Disorder in Two Cohorts"

### Sheet: Index
Index of Supplementary Tables
Supplementary Table 1	Number of variants of different classes under each MAF bin.
Supplementary Table 2	Functional enrichment of different types of ultra-rare variants in UKB and YP.
Supplementary Table 3	Cross-ancestry meta-analysis of functional variant enrichments.
Supplementary Table 4	Analyzed variants in single-variant associations (MAC ≥ 5).
Supplementary Table 5	Single-variant association analysis for EUR subpopulation in YP.
Supplementary Table 6	Single-variant association analysis for AFR subpopulation in YP.
Supplementary Table 7	Single-variant association analysis for EUR1 subpopulation in UKB.
Supplementary Table 8	Single-variant association analysis for EUR2 subpopulation in UKB.
Supplementary Table 9	Single-variant association analysis for AFR subpopulation in UKB.
Supplementary Table 10	Single-variant association analysis for SAS subpopulation in UKB.
Supplementary Table 11	Within-ancestry single-variant meta-analysis for Europeans across UKB and YP.
Supplementary Table 12	Within-ancestry single-variant meta-analysis for Africans across UKB and YP.
Supplementary Table 13	Cross-ancestry single-variant meta-analysis across UKB and YP.
Supplementary Table 14	Conditional analysis for significant variants passing Bonferroni correction from cross-ancestry single-variant meta-analysis.
Supplementary Table 15	Gene-based test for EUR1 subpopulation from UKB.
Supplementary Table 16	Gene-based test for AFR subpopulation from UKB.
Supplementary Table 17	Gene-based test for EUR2 subpopulation from UKB.
Supplementary Table 18	Gene-based test for SAS subpopulation from UKB.
Supplementary Table 19	Gene-based for EUR subpopulation from YP.
Supplementary Table 20	Gene-based for AFR subpopulation from YP.
Supplementary Table 21	Within-ancestry gene-based meta-analysis for Europeans across UKB and YP.
Supplementary Table 22	Within-ancestry gene-based meta-analysis for Africans across UKB and YP.
Supplementary Table 23	Cross-ancestry gene-based meta-analysis across UKB and YP.
Supplementary Table 24	Sex-stratified meta-analysis of single-variant associations in EUR males.
Supplementary Table 25	Sex-stratified meta-analysis of single-variant associations in EUR females.
Supplementary Table 26	Sex-stratified meta-analysis of single-variant associations in AFR males.
Supplementary Table 27	Sex-stratified meta-analysis of single-variant associations in AFR females.
Supplementary Table 28	Sex-stratified cross-ancestry meta-analysis of single-variant associations in males.
Supplementary Table 29	Sex-stratified cross-ancestry meta-analysis of single-variant associations in females.

### Sheet: S1
Table S1. Number of variants of different classes under each MAF bin. MAF, minor allele frequency; EUR, European; AFR, African; EUR1, genetically defined European ancestry White British by UKB; EUR2, genetically defined EUR non-White-British participants; SAS, South Asian; UKB, UK Biobank; YP, Yale-Penn; NA, not applicable; LoF, loss of function.
# variants	EUR-YP	AFR-YP	EUR1-UKB	EUR2-UKB	AFR-UKB	SAS-UKB
LoF
MAF≤0.0001	NA	NA	345008	129336	21139	NA
MAF≤0.001	7075	6133	350532	135581	29043	25563
MAF≤0.01	7528	6994	351446	136605	30657	26950
MAF≤0.5	7745	7379	351938	137124	31610	27496
LoF|Missense
MAF≤0.0001	NA	NA	5032819	2341659	447585	NA
MAF≤0.001	219097	197110	5177004	2519688	682649	603453
MAF≤0.01	244292	245915	5208042	2556658	745011	653227
MAF≤0.5	262288	277258	5234633	2583731	792259	681114
LoF|Missense|Synonymous
MAF≤0.0001	NA	NA	7133574	3434700	674279	NA
MAF≤0.001	338318	306833	7360243	3722995	1052169	929998
MAF≤0.01	381883	394033	7411204	3785600	1162496	1014551
MAF≤0.5	418975	459894	7465142	3840474	1259639	1071521
Synonymous
MAF≤0.0001	NA	NA	2100755	1093041	226694	NA
MAF≤0.001	119221	109723	2183239	1203307	369520	326545
MAF≤0.01	137591	148118	2203162	1228942	417485	361324
MAF≤0.5	156687	182636	2230509	1256743	467380	390407

### Sheet: S2
Table S2. Functional enrichment of different types of variants in UKB and YP. Dmis, deleterious missense; Omis, other missense; Synn, synonymous.
Class	EUR1-UKB			EUR2-UKB			AFR-UKB			SAS-UKB			EUR-YP			AFR-YP
	Effect	StdErr	P-value	Effect	StdErr	P-value	Effect	StdErr	P-value	Effect	StdErr	P-value	Effect	StdErr	P-value	Effect	StdErr	P-value
LoF	0.00435773	0.00904894	0.630109	0.0228536	0.0190985	0.231456	0.0638555	0.043633	0.143339	-0.0181306	0.0435072	0.676879	0.0260292	0.0212069	0.219675	0.0152196	0.0197465	0.440855
Dmis	-0.00290121	0.00628048	0.644124	0.0109599	0.0128266	0.392844	-0.0186154	0.0284801	0.513351	-0.0134188	0.0280884	0.632839	-0.00287146	0.012106	0.812508	-0.0085272	0.0118198	0.470642
Omis	0.00353143	0.00421208	0.401803	-0.0192477	0.00801181	0.016287	0.0273745	0.0149172	0.0664908	-0.0155519	0.0153167	0.309936	0.00752141	0.00669062	0.26094	0.00192396	0.00594476	0.746211
Synn	-0.0039888	0.0047413	0.400187	0.0129324	0.00865045	0.134914	-0.029355	0.0149357	0.0493645	0.0235935	0.0158181	0.135815	-0.00990586	0.00690962	0.151677	-0.00119747	0.00599191	0.841599
pLI_LoF	0.0354174	0.0237163	0.135337	0.0445125	0.0580807	0.443444	0.0951684	0.169515	0.574515	0.167473	0.158853	0.291764	0.116239	0.0901505	0.197264	0.116906	0.0839503	0.163751
pLI_Dmis	-0.00189294	0.0119036	0.873652	0.00552023	0.0260247	0.832017	0.0509756	0.0633284	0.420854	0.0432618	0.061607	0.48254	-0.0263637	0.0281408	0.348834	-0.0281312	0.027617	0.308384
pLI_Omis	-0.00650335	0.00622562	0.296202	0.000498015	0.012329	0.967779	-0.0453115	0.0259521	0.0808169	0.0366947	0.0245493	0.134983	0.00123805	0.0108822	0.909422	-0.00975833	0.0103336	0.345002
pLI_Synn	-0.00612416	0.00808533	0.448786	0.0028716	0.0152655	0.85079	-0.0117166	0.02826	0.678435	0.0189794	0.0293482	0.517828	-0.0133805	0.0108275	0.21654	-0.000699828	0.010108	0.944803

### Sheet: S3
Table S3. Cross-ancestry meta-analysis of functional variant enrichments. Class with p<0.05 was labeled in bold.
Class	Effect	StdErr	P-value
LoF	0.0114	0.0069	0.1007
Dmis	-0.0027	0.0046	0.5602
Omis	0.0014	0.0028	0.6226
Synn	-0.0025	0.0029	0.4047
pLI_LoF	0.0485	0.0204	0.01724
pLI_Dmis	-0.0044	0.0093	0.6343
pLI_Omis	-0.0047	0.0043	0.2755
pLI_Synn	-0.0048	0.005	0.3315

### Sheet: S4
Table S4. Analyzed variants in single-variant associations (MAC ≥ 5). MAC, minor allele count.
Gourp	EUR-YP	AFR-YP	EUR1-UKB	EUR2-UKB	AFR-UKB	SAS-UKB	EUR-meta	AFR-meta	Cross-ancestry-meta
# variants	121331	210241	7580939	5616438	1938091	1696337	8129748	2138417	8590046

### Sheet: S5
Table S5. Single-variant association analysis for EUR subpopulation in YP. Only variants with p-value < 1e-04 were listed. Ncase=1,420; Ncontrol=619. Pbonferroni = 4.13E-07. AF, allele frequency; AC, allele count; N_case_hom, homozygote allele2 in cases; N_case_het, heterozygote in cases; N_ctrl_hom, homozygote allele 2 in controls; N_ctrl_het, heterozygote in controls.
Chr	Start	MarkerID	Gene	p-value	FDR	Allele1	Allele2	AC_Allele2	AF_Allele2	BETA	SE	AF_case	AF_ctrl	N_case_hom	N_case_het	N_ctrl_hom	N_ctrl_het
4	99318162	rs1229984	ADH1B	7.95054e-07	0.0964647	C	T	253	0.0620402	-0.722515	0.150538	0.0471831	0.0961228	4	126	5	109
10	93663085	rs1051926	PDE6C	2.41052e-06	0.124803	A	C	9	0.00220696	-4.08136	0.892603	0	0.00726979	0	0	0	9
1	1310824	1:1310824:C:CGGCTCTGGGTCACAGGTACGGAGGATGACGGCTGTGCTGGTGGGTCACGGGCGGCTCTGGGTCACAGGT	.	3.08585e-06	0.124803	CGGCTCTGGGTCACAGGTACGGAGGATGACGGCTGTGCTGGTGGGTCACGGGCGGCTCTGGGTCACAGGT	C	35	0.00858264	-1.68935	0.373715	0.00387324	0.0193861	0	11	0	24
1	248238915	rs149879472	OR2M4	1.11497e-05	0.280371	G	A	74	0.0181462	-1.1425	0.269425	0.0123239	0.0315024	0	35	0	39
8	22156309	rs7838848	LGI3	1.1554e-05	0.280371	A	C	19	0.00465915	-2.25681	0.533207	0.00176056	0.0113086	0	5	0	14
6	39897271	rs3004067	DAAM2	4.56785e-05	0.712519	C	T	1589	0.389652	0.317963	0.081269	0.410211	0.342488	229	707	70	284
17	3573900	rs114179863	TRPV1	4.73609e-05	0.712519	C	T	7	0.00171653	-3.55723	0.911239	0.000352113	0.00484653	0	1	0	6
2	36808723	rs36048308	VIT	5.59044e-05	0.712519	G	T	20	0.00490436	-2.18451	0.565433	0.00246479	0.0105008	1	5	0	13
2	232379271	rs13026692	ALPP	5.63153e-05	0.712519	A	T	1334	0.327121	-0.312196	0.0808455	0.30669	0.37399	134	603	87	289
9	33442954	rs2228332	AQP3	6.00474e-05	0.712519	A	G	1673	0.41025	-0.295906	0.07694	0.390845	0.454766	231	648	140	283
5	133074057	rs115939709	HSPA4	7.56562e-05	0.712519	A	C	11	0.0026974	-2.7487	0.72546	0.000352113	0.00807754	0	1	0	10
18	50805183	rs2849233	MRO	7.68964e-05	0.712519	T	C	1611	0.395047	0.308873	0.0816075	0.415141	0.34895	248	683	72	288
9	33442988	rs2231231	AQP3	8.01189e-05	0.712519	C	A	1506	0.369299	-0.296074	0.0784375	0.351408	0.410339	192	614	122	264
1	19814655	rs41264111	RNF186	8.43149e-05	0.712519	G	A	10	0.00245218	-2.59585	0.690037	0.000704225	0.00646204	0	2	0	8
4	99347033	rs283413	ADH1C	8.80879e-05	0.712519	C	A	64	0.015694	-1.10343	0.294174	0.0109155	0.0266559	0	31	0	33

### Sheet: S6
Table S6. Single-variant association analysis for AFR subpopulation in YP. Only variants with p-value < 1e-04 were listed. Ncase=1,142; Ncontrol=608. Pbonferroni = 2.38E-07.
Chr	Start	MarkerID	Gene	p-value	FDR	Allele1	Allele2	AC_Allele2	AF_Allele2	BETA	SE	AF_case	AF_ctrl	N_case_hom	N_case_het	N_ctrl_hom	N_ctrl_het
19	1369580	rs76572504	PWWP3A	8.43855e-06	0.888571	C	T	153	0.0437143	-0.761029	0.176875	0.033275	0.0633224	3	70	2	73
10	5105677	rs141515798	AKR1C3	8.45288e-06	0.888571	G	C	10	0.00285714	-3.8038	0.884139	0	0.00822368	0	0	0	10
17	8003871	rs3829789	GUCY2D	2.16793e-05	0.897053	C	T	260	0.0742857	0.646441	0.1581	0.0871278	0.0501645	12	175	0	61
7	151375909	rs114748994	NUB1	2.55703e-05	0.897053	G	A	21	0.006	-1.93161	0.4769	0.00218914	0.0131579	0	5	0	16
10	27100268	rs7897309	ANKRD26	2.70678e-05	0.897053	C	T	69	0.0197143	-1.06081	0.262772	0.0135727	0.03125	0	31	0	38
3	186652418	rs139374439	FETUB	2.93488e-05	0.897053	T	C	135	0.0385714	-0.749457	0.186526	0.0293345	0.0559211	2	63	4	60
15	101235200	rs146924321	CHSY1	3.33073e-05	0.897053	C	T	6	0.00171429	-3.9138	0.981379	0	0.00493421	0	0	0	6
13	113539362	rs148613524	TMCO3	3.98156e-05	0.897053	G	C	16	0.00457143	-2.18856	0.554696	0.00131349	0.0106908	0	3	0	13
19	1611857	rs62130064	TCF3	4.73134e-05	0.897053	G	A	375	0.107143	0.519239	0.133003	0.121716	0.0797697	20	238	3	91
22	17872038	rs184049297	MICAL3	6.34797e-05	0.897053	G	A	8	0.00228571	-3.61631	0.943645	0	0.00657895	0	0	0	8
1	229458293	rs146066633	NUP133	6.63159e-05	0.897053	G	A	7	0.002	-3.72798	0.975522	0	0.00575658	0	0	0	7
2	158621355	rs112896220	PKP4	6.91064e-05	0.897053	A	C	8	0.00228571	-3.61238	0.947797	0	0.00657895	0	0	0	8
2	79157582	rs114456659	REG3A	7.30232e-05	0.897053	C	T	71	0.0202857	-0.988413	0.260266	0.0135727	0.0328947	0	31	0	40
16	31185081	16:31185081:T:TGGC	.	7.49206e-05	0.897053	TGGC	T	6	0.00171429	-3.87158	1.02117	0	0.00493421	0	0	0	6
22	45184553	rs150292977	NUP50	8.05693e-05	0.897053	C	T	56	0.016	-1.09059	0.289032	0.0100701	0.0271382	0	23	0	33
17	67018244	rs34743848	CACNG4	8.1132e-05	0.897053	C	T	12	0.00342857	-2.44096	0.647212	0.000875657	0.00822368	0	2	0	10

### Sheet: S7
Table S7. Single-variant association analysis for EUR1 subpopulation in UKB. Only variants with p-value < 1e-04 were listed. Ncase=11,079; Ncontrol=356,561. Pbonferroni = 6.60E-09.
Chr	Start	MarkerID	Gene	p-value	FDR	Allele1	Allele2	AC_Allele2	AF_Allele2	BETA	SE	AF_case	AF_ctrl	N_case_hom	N_case_het	N_ctrl_hom	N_ctrl_het
4	99318162	rs1229984	ADH1B	1.20989e-27	9.17214e-21	C	T	16074	0.0218611	-0.772524	0.0713166	0.010019	0.022229	2	218	200	15452
4	99346974	rs3762896	ADH1C	1.76387e-08	0.0662424	C	T	201435	0.273957	-0.0888614	0.0161185	0.255348	0.274535	724	4210	27059	141659
4	99344976	rs2241894	ADH1C	3.61634e-08	0.0662424	T	C	166253	0.226108	-0.0931217	0.0172919	0.208999	0.22664	487	3657	18476	124670
4	99336850	rs1612735	ADH1C	5.78615e-08	0.0662424	T	C	307374	0.418037	0.0752582	0.0141993	0.438758	0.417393	2120	5482	62461	172730
4	99342808	rs1693482	ADH1C	6.90712e-08	0.0662424	C	T	306107	0.416314	0.0746546	0.0141721	0.436953	0.415672	2116	5450	62394	171637
4	99339632	rs698	ADH1C	7.58409e-08	0.0662424	T	C	307333	0.417981	0.0746089	0.0142098	0.438532	0.417342	2117	5483	62394	172828
4	99344955	rs1693425	ADH1C	7.86765e-08	0.0662424	C	T	307378	0.418042	0.0745142	0.0142101	0.438577	0.417404	2117	5484	62417	172826
4	99342785	rs1789912	ADH1C	7.9129e-08	0.0662424	C	T	306954	0.417465	0.0744357	0.014198	0.437991	0.416828	2117	5471	62413	172423
4	99345173	rs1693426	ADH1C	8.03072e-08	0.0662424	A	G	307351	0.418005	0.0744658	0.0142112	0.438532	0.417368	2117	5483	62400	172834
8	132960958	rs73353444	TG	8.73802e-08	0.0662424	C	T	21	2.85605e-05	3.13967	0.600968	0.000315913	1.9632e-05	0	7	0	14
4	99340795	rs1693471	ADH1C	1.05017e-07	0.0723749	G	A	307305	0.417943	0.0737772	0.0142146	0.438307	0.41731	2117	5478	62422	172749
8	132843526	rs201438683	.	1.81999e-07	0.114033	TAA	T	23	3.12806e-05	3.00819	0.591362	0.000315913	2.24366e-05	0	7	0	16
8	132727983	rs34949262	TMEM71	1.95547e-07	0.114033	T	C	23	3.12806e-05	2.99554	0.590458	0.000315913	2.24366e-05	0	7	0	16
8	20180934	rs117666725	SLC18A1	3.10685e-07	0.168234	G	A	107	0.000145523	1.72363	0.345802	0.000676956	0.00012901	0	15	0	92
8	20148116	rs368877672	SLC18A1	3.84026e-07	0.194085	G	A	95	0.000129202	1.78412	0.360917	0.000631826	0.000113585	0	14	0	81
4	99336750	rs2298753	ADH1C	4.34455e-07	0.205848	T	C	71566	0.0973316	0.112521	0.0228738	0.109035	0.096968	133	2150	3277	62596
4	99346975	rs33988198	ADH1C	5.09706e-07	0.227297	A	C	71608	0.0973887	0.111839	0.0228809	0.109035	0.0970269	133	2150	3279	62634
4	99347888	rs17526590	ADH1C	5.48545e-07	0.231027	G	A	71564	0.0973289	0.111557	0.0228911	0.108945	0.096968	133	2148	3277	62596
15	61951908	rs761016696	VPS13C	5.89231e-07	0.235101	C	T	30	4.08008e-05	2.40894	0.495745	0.000406174	2.9448e-05	0	9	0	21
1	2405759	rs760288494	PEX10	7.90713e-07	0.299717	C	T	16	2.17604e-05	3.13429	0.652887	0.000270783	1.40228e-05	0	6	0	10
6	28276388	rs753207556	ZSCAN26	9.13164e-07	0.32965	C	T	5	6.80013e-06	4.59839	0.96367	0.000180522	1.40228e-06	0	4	0	1
3	9742094	rs762309595	BRPF1	1.01249e-06	0.333723	G	A	6	8.16016e-06	4.37559	0.921	0.000180522	2.80457e-06	0	4	0	2
3	9907095	3:9907095:G:A	IL17RE	1.01249e-06	0.333723	G	A	6	8.16016e-06	4.37559	0.921	0.000180522	2.80457e-06	0	4	0	2
2	38729588	rs778733977	GALM	1.33968e-06	0.423168	G	A	24	3.26406e-05	2.6936	0.57384	0.000315913	2.38388e-05	0	7	0	17
20	16379718	rs752435760	KIF16B	1.62771e-06	0.467817	C	T	5	6.80013e-06	4.51757	0.970684	0.000180522	1.40228e-06	0	4	0	1
4	170002164	rs111876493	MFAP3L	1.71799e-06	0.467817	T	TAGG	159888	0.217452	0.0785925	0.0169276	0.228676	0.217103	575	3917	16816	121189
3	184188799	rs61745345	ABCF3	1.85846e-06	0.467817	A	G	11	1.49603e-05	3.46098	0.748059	0.000225652	8.41371e-06	0	5	0	6
20	37158813	rs145455247	MROH8	1.86917e-06	0.467817	A	G	2129	0.0028955	0.502928	0.108731	0.00478383	0.00283682	1	104	4	2015
11	3779306	rs1343533220	NUP98	1.88181e-06	0.467817	G	A	6	8.16016e-06	4.22777	0.914304	0.000180522	2.80457e-06	0	4	0	2
5	177092709	rs150737523	FGFR4	1.90946e-06	0.467817	G	A	905	0.00123082	0.708276	0.153273	0.00257243	0.00118914	0	57	2	844
2	138014060	rs201105511	HNMT	1.913e-06	0.467817	A	C	216	0.000293766	1.26982	0.274816	0.000947739	0.000273445	0	21	0	195
16	75238236	rs1021215851	BCAR1	1.99986e-06	0.473776	G	T	22	2.99206e-05	2.9002	0.628919	0.000270783	2.24366e-05	0	6	0	16
1	226888786	1:226888786:C:T	PSEN2	2.21971e-06	0.509923	C	T	7	9.52018e-06	4.08203	0.889394	0.000180522	4.20685e-06	0	4	0	3
16	61652158	rs1405433259	CDH8	2.33739e-06	0.517543	T	G	5	6.80013e-06	4.38964	0.958672	0.000180522	1.40228e-06	0	4	0	1
16	89537290	rs3833827	SPG7	2.39672e-06	0.517543	CT	C	303964	0.413399	0.0655404	0.0143301	0.42734	0.412966	2022	5425	60973	172549
16	89537178	rs382745	SPG7	2.45768e-06	0.517543	A	G	303923	0.413343	0.0654692	0.014331	0.427295	0.41291	2016	5436	60952	172551
12	100051239	rs2095825226	UHRF1BP1L	2.57261e-06	0.527102	T	G	7	9.52018e-06	4.03772	0.885703	0.000180522	4.20685e-06	0	4	0	3
11	128937539	rs772063022	TP53AIP1	2.66677e-06	0.532016	G	A	25	3.40007e-05	2.59315	0.569771	0.000315913	2.52411e-05	0	7	0	18
15	75338213	rs781552977	COMMD4	2.83362e-06	0.537038	C	T	8	1.08802e-05	3.93018	0.865977	0.000180522	5.60914e-06	0	4	0	4
15	75338225	rs778427587	COMMD4	2.83362e-06	0.537038	G	T	8	1.08802e-05	3.93018	0.865977	0.000180522	5.60914e-06	0	4	0	4
1	27881890	rs2089684707	THEMIS2	2.92719e-06	0.54124	G	A	6	8.16016e-06	4.12664	0.910641	0.000180522	2.80457e-06	0	4	0	2
3	129437945	rs373011104	MBD4	3.1711e-06	0.571232	T	A	138	0.000187684	1.46063	0.323531	0.000722087	0.000171079	0	16	0	122
17	74849974	rs750529927	GRIN2C	3.24009e-06	0.571232	C	T	126	0.000171363	1.51944	0.336898	0.000676956	0.000155654	0	15	0	111
2	188734522	rs529122549	DIRC1	3.41025e-06	0.587565	T	C	21	2.85605e-05	2.80959	0.624462	0.000270783	2.10343e-05	0	6	0	15
4	145137872	rs377171799	OTUD4	3.66234e-06	0.599336	A	G	41	5.57611e-05	2.27721	0.507849	0.000361043	4.62754e-05	0	8	0	33
6	75640800	6:75640800:T:A	SENP6	3.72207e-06	0.599336	T	A	7	9.52018e-06	3.94161	0.87971	0.000180522	4.20685e-06	0	4	0	3
19	17831707	rs199939250	JAK3	3.7427e-06	0.599336	G	A	15	2.04004e-05	3.20434	0.71535	0.000225652	1.40228e-05	0	5	0	10
22	43343148	rs749239119	.	3.82936e-06	0.599336	GC	G	786	0.00106898	0.761446	0.170174	0.00212113	0.00103629	0	47	0	739
7	144378882	rs764128621	ARHGEF5	3.9146e-06	0.599336	C	T	72	9.79219e-05	1.83615	0.410789	0.000496435	8.55394e-05	0	11	0	61
9	137010134	rs774066387	ABCA2	3.95291e-06	0.599336	C	T	6	8.16016e-06	4.05598	0.907841	0.000180522	2.80457e-06	0	4	0	2
1	227733817	rs1660848438	JMJD4;SNAP47	4.11207e-06	0.611242	C	G	8	1.08802e-05	3.8455	0.862362	0.000180522	5.60914e-06	0	4	0	4
2	25433955	rs763890807	DTNB	4.31881e-06	0.620332	T	C	34	4.62409e-05	2.27638	0.51169	0.000361043	3.64594e-05	0	8	0	26
16	89524259	rs3803679	SPG7	4.33688e-06	0.620332	T	C	305101	0.414945	0.0638217	0.0143489	0.428784	0.414515	2032	5437	61389	172822
1	3475901	rs1383727003	ARHGEF16	4.56585e-06	0.63632	C	T	6	8.16016e-06	4.01	0.903811	0.000180522	2.80457e-06	0	4	0	2
12	129082022	rs911620785	TMEM132D	4.6324e-06	0.63632	C	G	18	2.44805e-05	2.80249	0.632095	0.000270783	1.68274e-05	0	6	0	12
1	12847885	rs2206070	HNRNPCL1	4.70046e-06	0.63632	G	A	12	1.63203e-05	3.21852	0.726443	0.000225652	9.81599e-06	0	5	0	7
3	101348037	3:101348037:T:C	SENP7	4.87336e-06	0.648151	T	C	8	1.08802e-05	3.7861	0.856058	0.000180522	5.60914e-06	0	4	0	4
20	44068715	rs374390354	TOX2	5.68611e-06	0.743207	G	T	7	9.52018e-06	3.83025	0.872635	0.000180522	4.20685e-06	0	4	0	3
16	89530813	rs4785691	SPG7	6.03589e-06	0.754713	A	G	303934	0.413358	0.0628846	0.0143694	0.426889	0.412938	2004	5451	60953	172569
5	132823442	rs4705870	SHROOM1	6.04188e-06	0.754713	C	T	107416	0.146089	-0.0911489	0.0208289	0.134444	0.14645	191	2597	7587	89263
2	48621078	rs1188343485	GTF2A1L;STON1-GTF2A1L	6.0728e-06	0.754713	C	T	6	8.16016e-06	3.97561	0.90872	0.000180522	2.80457e-06	0	4	0	2
2	206644342	rs1285318545	FAM237A	6.34403e-06	0.775704	C	T	11	1.49603e-05	3.1827	0.729072	0.000225652	8.41371e-06	0	5	0	6
17	40660260	17:40660260:A:G	KRT222	6.56381e-06	0.779441	A	G	11	1.49603e-05	3.19462	0.733052	0.000225652	8.41371e-06	0	5	0	6
9	33348761	rs1823527141	NFX1	6.68235e-06	0.779441	T	G	7	9.52018e-06	3.78073	0.868326	0.000180522	4.20685e-06	0	4	0	3
1	33014508	rs368660217	AK2	6.84391e-06	0.779441	C	A	41	5.57611e-05	2.04791	0.470912	0.000406174	4.48731e-05	0	9	0	32
16	89541271	rs3751687	SPG7	6.87579e-06	0.779441	A	G	302760	0.411762	0.0625232	0.0143804	0.424948	0.411352	2000	5416	60522	172300
4	7009786	rs549478266	TBC1D14	6.88867e-06	0.779441	G	A	3	4.08008e-06	5.85257	1.30141	0.000135391	0	0	3	0	0
5	146455231	rs753862580	TCERG1	7.28024e-06	0.811634	A	G	11	1.49603e-05	3.15531	0.72783	0.000225652	8.41371e-06	0	5	0	6
5	132823828	rs66542366	SHROOM1	7.72394e-06	0.833269	T	A	108850	0.148039	-0.0895315	0.0207143	0.136429	0.1484	201	2621	7802	90223
10	103603382	rs1404225741	SH3PXD2A	7.80402e-06	0.833269	C	T	22	2.99206e-05	2.68408	0.621325	0.000270783	2.24366e-05	0	6	0	16
5	15928199	rs201995635	FBXL7	7.82931e-06	0.833269	A	G	14	1.90404e-05	3.05538	0.707393	0.000225652	1.26206e-05	0	5	0	9
19	11947272	rs751320967	ZNF700	7.91398e-06	0.833269	T	C	7	9.52018e-06	3.7365	0.865564	0.000180522	4.20685e-06	0	4	0	3
3	127617081	rs757772331	MCM2	8.28608e-06	0.860497	C	G	8	1.08802e-05	3.6671	0.85149	0.000180522	5.60914e-06	0	4	0	4
15	61229203	rs865833567	RORA	8.419e-06	0.862485	C	T	11	1.49603e-05	3.15066	0.732173	0.000225652	8.41371e-06	0	5	0	6
16	11446931	rs1032588673	LOC400499	8.66849e-06	0.876204	C	T	24	3.26406e-05	2.41359	0.561732	0.000315913	2.38388e-05	0	7	0	17
8	23431604	rs73551657	ENTPD4	8.83831e-06	0.881615	C	T	28	3.80807e-05	2.37891	0.554218	0.000315913	2.9448e-05	0	7	0	21
20	49094685	rs376836088	CSE1L	9.01899e-06	0.885146	C	A	44	5.98411e-05	2.00948	0.468642	0.000406174	4.908e-05	0	9	0	35
16	56450998	rs1202023635	NUDT21	9.2875e-06	0.885146	G	A	9	1.22402e-05	3.58719	0.83786	0.000180522	7.01142e-06	0	4	0	5
8	12729384	rs145294971	LONRF1	9.29628e-06	0.885146	G	A	13	1.76803e-05	3.05843	0.714393	0.000225652	1.12183e-05	0	5	0	8
14	75048548	rs996461763	MLH3	9.45382e-06	0.885146	C	A	8	1.08802e-05	3.66305	0.85637	0.000180522	5.60914e-06	0	4	0	4
6	4130323	rs373104823	C6orf201	9.50193e-06	0.885146	T	C	11	1.49603e-05	3.48037	0.813876	0.000180522	9.81599e-06	0	4	0	7
16	89530649	rs4785690	SPG7	9.68872e-06	0.885146	G	T	303087	0.412206	0.0615214	0.0144013	0.425445	0.411795	1989	5449	60591	172478
6	38931909	rs755971617	DNAH8	9.69103e-06	0.885146	T	C	28	3.80807e-05	2.36088	0.552654	0.000315913	2.9448e-05	0	7	0	21
3	44885368	rs34630572	TGM4	1.01844e-05	0.887527	C	T	61	8.29616e-05	1.9584	0.459631	0.000406174	7.29188e-05	0	9	0	52
1	92052719	1:92052719:AT:A	.	1.01942e-05	0.887527	AT	A	8	1.08802e-05	3.622	0.850115	0.000180522	5.60914e-06	0	4	0	4
17	46923171	17:46923171:C:T	GOSR2	1.03711e-05	0.887527	C	T	5	6.80013e-06	4.41316	1.03674	0.000135391	2.80457e-06	0	3	0	2
12	132473881	rs879064313	LOC101928416;FBRSL1	1.06039e-05	0.887527	G	A	121	0.000164563	1.34939	0.317371	0.000676956	0.000148642	0	15	5	96
5	56183686	5:56183686:A:C	ANKRD55	1.08223e-05	0.887527	A	C	9	1.22402e-05	3.57038	0.84064	0.000180522	7.01142e-06	0	4	0	5
2	219028355	rs1347617875	.	1.11216e-05	0.887527	GT	G	12	1.63203e-05	3.03866	0.716479	0.000225652	9.81599e-06	0	5	0	7
15	100898128	rs776141464	ALDH1A3	1.14545e-05	0.887527	C	T	4	5.4401e-06	4.86454	1.10867	0.000135391	1.40228e-06	0	3	0	1
19	55377551	rs755221511	TMEM190	1.15255e-05	0.887527	G	A	24	3.26406e-05	2.584	0.610429	0.000270783	2.52411e-05	0	6	0	18
11	124895756	rs369105950	ROBO4	1.1615e-05	0.887527	G	A	65	8.84017e-05	1.81572	0.429113	0.000451304	7.71257e-05	0	10	0	55
22	50506360	rs1453958560	LMF2	1.171e-05	0.887527	G	A	10	1.36003e-05	3.48996	0.825145	0.000180522	8.41371e-06	0	4	0	6
14	24300190	14:24300190:G:T	NOP9	1.1854e-05	0.887527	G	T	5	6.80013e-06	4.41326	1.04412	0.000135391	2.80457e-06	0	3	0	2
6	89745460	rs746047919	MDN1	1.19688e-05	0.887527	T	A	20	2.72005e-05	2.61083	0.618007	0.000270783	1.9632e-05	0	6	0	14
16	56832471	rs140724111	NUP93	1.19952e-05	0.887527	A	G	2306	0.00313622	0.445156	0.105385	0.00491922	0.00308082	1	107	25	2147
5	113488351	5:113488351:T:TGCC	MCC	1.20024e-05	0.887527	T	TGCC	303226	0.412395	0.0608419	0.014404	0.427069	0.411939	2021	5421	60661	172441
9	33924035	rs754531113	UBAP2	1.21115e-05	0.887527	C	T	45	6.12012e-05	2.09686	0.49666	0.000361043	5.18845e-05	0	8	0	37
16	89541006	rs2056309	SPG7	1.22198e-05	0.887527	G	A	287209	0.390612	0.0613421	0.0145364	0.403421	0.390214	1810	5319	54328	169614
1	26946058	rs1157757555	NUDC	1.22264e-05	0.887527	C	T	22	2.99206e-05	2.59651	0.615318	0.000270783	2.24366e-05	0	6	0	16
3	21441769	rs986746205	ZNF385D	1.23943e-05	0.887527	C	T	6	8.16016e-06	3.70596	0.878875	0.000180522	2.80457e-06	0	4	0	2
4	122353086	4:122353086:T:TG	KIAA1109	1.23958e-05	0.887527	T	TG	9	1.22402e-05	3.52526	0.836027	0.000180522	7.01142e-06	0	4	0	5
11	5505345	rs1846356803	OR51B5	1.25157e-05	0.887527	A	T	13	1.76803e-05	2.98689	0.708715	0.000225652	1.12183e-05	0	5	0	8
9	19300260	rs201657202	DENND4C	1.25562e-05	0.887527	C	T	19	2.58405e-05	2.61765	0.62121	0.000270783	1.82297e-05	0	6	0	13
12	57455487	rs374404122	INHBE	1.264e-05	0.887527	C	T	24	3.26406e-05	2.56556	0.609067	0.000270783	2.52411e-05	0	6	0	18
21	39192930	21:39192930:CA:C	.	1.28112e-05	0.887527	CA	C	321144	0.436764	-0.0611852	0.0145359	0.422331	0.437213	1948	5462	66810	178166
6	132779444	rs1781176825	SLC18B1	1.28828e-05	0.887527	C	T	8	1.08802e-05	3.55813	0.845565	0.000180522	5.60914e-06	0	4	0	4
19	19652548	rs369144941	ATP13A1	1.29057e-05	0.887527	C	T	3	4.08008e-06	5.54167	1.27053	0.000135391	0	0	3	0	0
11	5841022	rs751569176	OR52E6	1.29898e-05	0.887527	G	C	12	1.63203e-05	2.99591	0.712274	0.000225652	9.81599e-06	0	5	0	7
17	36607844	rs73993038	MRM1	1.31425e-05	0.887527	C	T	38	5.1681e-05	2.27852	0.542056	0.000315913	4.34708e-05	0	7	0	31
14	50312145	rs113626637	L2HGDH	1.31779e-05	0.887527	C	A	5713	0.00776983	-0.41547	0.098854	0.00514487	0.00785139	0	114	19	5561
11	65965765	rs149700997	SART1	1.32197e-05	0.887527	G	A	5	6.80013e-06	4.39244	1.04529	0.000135391	2.80457e-06	0	3	0	2
10	93369676	rs1287691970	MYOF	1.32293e-05	0.887527	G	A	10	1.36003e-05	3.48118	0.828461	0.000180522	8.41371e-06	0	4	0	6
19	50716448	rs1158453778	SHANK1	1.36004e-05	0.894879	T	C	17	2.31204e-05	2.90008	0.691201	0.000225652	1.68274e-05	0	5	0	12
3	126510841	rs770730545	UROC1	1.36575e-05	0.894879	C	G	3	4.08008e-06	5.60319	1.2883	0.000135391	0	0	3	0	0
16	31499398	rs376846855	RUSF1	1.39014e-05	0.894879	C	T	6	8.16016e-06	3.731	0.890294	0.000180522	2.80457e-06	0	4	0	2
14	63967694	rs1382749194	SYNE2	1.39239e-05	0.894879	C	G	8	1.08802e-05	3.53703	0.844082	0.000180522	5.60914e-06	0	4	0	4
7	78019525	rs1169130218	MAGI2	1.39441e-05	0.894879	C	G	14	1.90404e-05	2.9407	0.701828	0.000225652	1.26206e-05	0	5	0	9
13	110183179	rs777724167	COL4A1	1.41165e-05	0.894879	C	T	18	2.44805e-05	2.87997	0.687792	0.000225652	1.82297e-05	0	5	0	13
7	95536411	7:95536411:G:A	ASB4	1.41652e-05	0.894879	G	A	16	2.17604e-05	2.91133	0.695411	0.000225652	1.54251e-05	0	5	0	11
6	33205118	rs780331085	HSD17B8	1.43475e-05	0.898904	A	G	8	1.08802e-05	3.5319	0.844228	0.000180522	5.60914e-06	0	4	0	4
7	100100876	rs78828105	MCM7	1.46082e-05	0.903158	C	T	7	9.52018e-06	3.59488	0.860123	0.000180522	4.20685e-06	0	4	0	3
17	63800418	17:63800418:A:C	DDX42	1.4977e-05	0.903158	A	C	5	6.80013e-06	4.3138	1.03354	0.000135391	2.80457e-06	0	3	0	2
19	8855962	rs768875182	MUC16	1.52736e-05	0.903158	A	AG	338	0.000459689	1.03377	0.247946	0.00108313	0.000440317	0	24	0	314
4	48571882	4:48571882:T:A	FRYL	1.54494e-05	0.903158	T	A	9	1.22402e-05	3.46499	0.831584	0.000180522	7.01142e-06	0	4	0	5
14	75049532	rs748676497	MLH3	1.5497e-05	0.903158	C	T	47	6.39212e-05	2.0613	0.494786	0.000361043	5.46891e-05	0	8	0	39
16	29796808	16:29796808:GC:G	.	1.57771e-05	0.903158	GC	G	8	1.08802e-05	3.51727	0.8451	0.000180522	5.60914e-06	0	4	0	4
9	88133647	9:88133647:GGACGCTGGGAGACAAGAT:G	.	1.59664e-05	0.903158	GGACGCTGGGAGACAAGAT	G	2851	0.00387743	0.405757	0.097556	0.00577669	0.00381842	1	126	11	2701
14	59487671	rs375977717	JKAMP	1.61697e-05	0.903158	T	C	16	2.17604e-05	2.89555	0.696658	0.000225652	1.54251e-05	0	5	0	11
7	142085944	rs762414046	MGAM	1.63079e-05	0.903158	C	T	7	9.52018e-06	3.5565	0.856083	0.000180522	4.20685e-06	0	4	0	3
5	132825602	rs2292030	SHROOM1	1.64554e-05	0.903158	G	A	104613	0.142276	-0.0875826	0.0210924	0.131375	0.142615	186	2539	7243	87216
6	160577310	rs777775550	LPA	1.68015e-05	0.903158	A	C	42	5.71211e-05	2.06279	0.49735	0.000361043	4.76777e-05	0	8	0	34
3	184383173	rs562334974	CHRD	1.68789e-05	0.903158	G	A	37	5.0321e-05	2.0787	0.501313	0.000361043	4.06663e-05	0	8	0	29
4	176269073	rs368594775	ASB5	1.72162e-05	0.903158	T	C	154	0.000209444	1.27446	0.307694	0.000767217	0.000192113	0	17	0	137
19	20006046	rs1568536677	.	1.72385e-05	0.903158	AT	A	7	9.52018e-06	3.5846	0.865493	0.000180522	4.20685e-06	0	4	0	3
7	29720657	rs78746054	DPY19L2P3	1.75065e-05	0.903158	G	T	17	2.31204e-05	2.86563	0.692492	0.000225652	1.68274e-05	0	5	0	12
1	147655063	1:147655063:G:T	ACP6	1.75797e-05	0.903158	G	T	26	3.53607e-05	2.49419	0.602871	0.000270783	2.80457e-05	0	6	0	20
1	42455823	rs1410094127	ZMYND12	1.75877e-05	0.903158	C	A	27	3.67207e-05	2.27293	0.549406	0.000315913	2.80457e-05	0	7	0	20
5	132824365	rs35534543	SHROOM1	1.81162e-05	0.903158	C	T	104544	0.142183	-0.0871702	0.0211052	0.131284	0.142521	185	2539	7227	87181
2	88559075	rs1673869594	LOC101928371	1.84359e-05	0.903158	A	C	9	1.22402e-05	3.05794	0.741094	0.000225652	5.60914e-06	1	3	0	4
3	44918443	rs56895622	ZDHHC3	1.86903e-05	0.903158	G	A	41	5.57611e-05	2.21756	0.537837	0.000315913	4.76777e-05	0	7	0	34
3	44922176	rs57139908	ZDHHC3	1.86903e-05	0.903158	A	G	41	5.57611e-05	2.21756	0.537837	0.000315913	4.76777e-05	0	7	0	34
3	44929288	rs77560820	ZDHHC3	1.86903e-05	0.903158	G	A	41	5.57611e-05	2.21756	0.537837	0.000315913	4.76777e-05	0	7	0	34
12	103932230	12:103932230:AG:A	.	1.88313e-05	0.903158	AG	A	10	1.36003e-05	3.38099	0.820356	0.000180522	8.41371e-06	0	4	0	6
5	168090781	rs951574565	.	1.88542e-05	0.903158	GT	G	23	3.12806e-05	2.51096	0.609294	0.000270783	2.38388e-05	0	6	0	17
1	153776557	rs1050445494	SLC27A3	1.90605e-05	0.903158	G	A	15	2.04004e-05	2.87857	0.698922	0.000225652	1.40228e-05	0	5	0	10
9	84340537	rs201732968	SLC28A3	1.90749e-05	0.903158	C	T	8	1.08802e-05	3.46381	0.841056	0.000180522	5.60914e-06	0	4	0	4
17	75650985	rs568639662	RECQL5	1.94315e-05	0.903158	C	G	10	1.36003e-05	3.38023	0.821614	0.000180522	8.41371e-06	0	4	0	6
6	117270761	rs919394846	VGLL2	1.95407e-05	0.903158	C	T	17	2.31204e-05	2.83517	0.689344	0.000225652	1.68274e-05	0	5	0	12
13	37002297	rs771058109	.	1.96447e-05	0.903158	CAGG	C	14	1.90404e-05	2.87005	0.698034	0.000225652	1.26206e-05	0	5	0	9
1	70012899	rs960383293	.	2.02099e-05	0.903158	TA	T	4	5.4401e-06	4.7926	1.12435	0.000135391	1.40228e-06	0	3	0	1
11	26567090	rs865885555	MUC15	2.05802e-05	0.903158	C	T	15	2.04004e-05	2.85402	0.695956	0.000225652	1.40228e-05	0	5	0	10
11	82933466	rs1198962007	DDIAS	2.06422e-05	0.903158	G	A	11	1.49603e-05	3.30314	0.805611	0.000180522	9.81599e-06	0	4	0	7
4	74268221	rs375746251	MTHFD2L	2.12022e-05	0.903158	A	T	79	0.000107442	1.73543	0.423899	0.000451304	9.67576e-05	0	10	0	69
1	10121937	rs753322853	UBE4B	2.13008e-05	0.903158	G	A	9	1.22402e-05	3.41996	0.835585	0.000180522	7.01142e-06	0	4	0	5
4	98928975	rs11723037	EIF4E	2.14076e-05	0.903158	A	G	309108	0.420395	0.0591162	0.0144477	0.433026	0.420002	2032	5531	62816	173881
3	196716798	3:196716798:T:C	PIGX	2.15688e-05	0.903158	T	C	5	6.80013e-06	4.1984	1.0265	0.000135391	2.80457e-06	0	3	0	2
7	132202571	7:132202571:G:A	PLXNA4	2.1586e-05	0.903158	G	A	11	1.49603e-05	3.28758	0.803846	0.000180522	9.81599e-06	0	4	0	7
17	44853417	17:44853417:C:T	EFTUD2	2.21452e-05	0.903158	C	T	9	1.22402e-05	3.38202	0.82814	0.000180522	7.01142e-06	0	4	0	5
10	113726300	rs1359913120	CASP7	2.22013e-05	0.903158	T	C	9	1.22402e-05	3.37173	0.825737	0.000180522	7.01142e-06	0	4	0	5
7	73667913	rs1450839538	VPS37D	2.23827e-05	0.903158	C	G	328	0.000446089	0.968942	0.237404	0.00117339	0.00042349	0	26	0	302
1	10648017	rs373796567	CASZ1	2.24813e-05	0.903158	G	A	16	2.17604e-05	2.82224	0.691662	0.000225652	1.54251e-05	0	5	0	11
17	10026116	rs748800145	GAS7	2.25297e-05	0.903158	C	G	46	6.25612e-05	2.01105	0.49292	0.000361043	5.32868e-05	0	8	0	38
18	23556228	rs1391667676	NPC1	2.25319e-05	0.903158	C	T	5	6.80013e-06	4.18386	1.02549	0.000135391	2.80457e-06	0	3	0	2
21	39181919	rs6517522	PSMG1	2.26846e-05	0.903158	T	C	366534	0.498496	0.0581893	0.0142681	0.513404	0.498033	2935	5506	88736	177686
1	35182461	rs1430547974	SFPQ	2.27246e-05	0.903158	C	A	5	6.80013e-06	4.21529	1.0337	0.000135391	2.80457e-06	0	3	0	2
5	124745093	rs1279387984	ZNF608	2.27751e-05	0.903158	T	A	3	4.08008e-06	5.34705	1.26235	0.000135391	0	0	3	0	0
16	89316898	rs747428056	ANKRD11	2.34117e-05	0.903158	G	A	9	1.22402e-05	3.34004	0.820459	0.000180522	7.01142e-06	0	4	0	5
20	33674353	20:33674353:G:T	NECAB3	2.35552e-05	0.903158	G	T	5	6.80013e-06	4.22075	1.03716	0.000135391	2.80457e-06	0	3	0	2
11	102350508	11:102350508:A:G	BIRC2	2.36442e-05	0.903158	A	G	8	1.08802e-05	3.37723	0.830063	0.000180522	5.60914e-06	0	4	0	4
19	42593636	rs45440298	CEACAM8	2.36634e-05	0.903158	C	T	184	0.000250245	1.19917	0.29475	0.000812348	0.000232779	0	18	0	166
3	45001603	rs34376719	EXOSC7	2.39911e-05	0.903158	T	C	43	5.84811e-05	2.17346	0.534644	0.000315913	5.04822e-05	0	7	0	36
11	92353129	rs369889500	FAT3	2.40318e-05	0.903158	T	C	218	0.000296486	1.1918	0.293197	0.000812348	0.000280457	0	18	0	200
3	44929512	rs77216068	ZDHHC3	2.41818e-05	0.903158	G	A	43	5.84811e-05	2.17212	0.534559	0.000315913	5.04822e-05	0	7	0	36
9	95507937	rs904195676	PTCH1	2.45677e-05	0.903158	C	A	173	0.000235285	1.23914	0.30523	0.000767217	0.000218756	0	17	0	156
1	246902658	rs1343883408	AHCTF1	2.46313e-05	0.903158	T	C	13	1.76803e-05	2.84477	0.700839	0.000225652	1.12183e-05	0	5	0	8
4	17614634	rs369198263	MED28	2.49585e-05	0.903158	C	T	67	9.11217e-05	1.83423	0.452224	0.000406174	8.13325e-05	0	9	0	58
6	32355067	rs895024159	TSBP1-AS1	2.54222e-05	0.903158	A	G	12	1.63203e-05	3.2412	0.799959	0.000180522	1.12183e-05	0	4	0	8
2	95885987	rs879198235	ANKRD36C	2.54632e-05	0.903158	G	C	159	0.000216244	1.28089	0.316164	0.000722087	0.000200527	0	16	0	143
13	72781606	13:72781606:T:G	DIS3	2.5532e-05	0.903158	T	G	6	8.16016e-06	3.53191	0.871925	0.000180522	2.80457e-06	0	4	0	2
9	105365733	9:105365733:T:C	SLC44A1	2.55527e-05	0.903158	T	C	4	5.4401e-06	4.73701	1.12522	0.000135391	1.40228e-06	0	3	0	1
9	96619365	rs771313509	CDC14B	2.58501e-05	0.903158	C	T	32	4.35208e-05	2.19011	0.541062	0.000315913	3.50571e-05	0	7	0	25
21	39218698	rs35571600	BRWD1	2.5979e-05	0.903158	A	C	267859	0.364295	0.0596676	0.014745	0.377335	0.36389	1562	5237	47337	164824
12	113959230	rs781296951	RBM19	2.62043e-05	0.903158	C	T	5	6.80013e-06	4.20544	1.03976	0.000135391	2.80457e-06	0	3	0	2
12	39341501	rs1255123369	KIF21A	2.62485e-05	0.903158	G	T	5	6.80013e-06	4.15843	1.02824	0.000135391	2.80457e-06	0	3	0	2
8	144361036	rs373369572	SLC52A2	2.63409e-05	0.903158	C	T	4	5.4401e-06	4.74631	1.12927	0.000135391	1.40228e-06	0	3	0	1
19	40422792	rs1170552269	SERTAD1	2.67931e-05	0.903158	G	A	20	2.72005e-05	2.73305	0.676596	0.000225652	2.10343e-05	0	5	0	15
12	131850038	rs537443721	MMP17	2.68673e-05	0.903158	G	A	5	6.80013e-06	4.15072	1.02772	0.000135391	2.80457e-06	0	3	0	2
10	95621183	rs141292408	ALDH18A1	2.69773e-05	0.903158	C	T	17	2.31204e-05	2.76018	0.683584	0.000225652	1.68274e-05	0	5	0	12
2	71068872	2:71068872:G:T	NAGK	2.71214e-05	0.903158	G	T	4	5.4401e-06	4.69023	1.11769	0.000135391	1.40228e-06	0	3	0	1
8	143580827	8:143580827:G:C	EEF1D	2.73143e-05	0.903158	G	C	4	5.4401e-06	4.71428	1.12385	0.000135391	1.40228e-06	0	3	0	1
19	1621990	rs753665581	TCF3	2.75874e-05	0.903158	G	A	29	3.94408e-05	2.3944	0.593769	0.000270783	3.22525e-05	0	6	0	23
19	55668439	rs368747305	U2AF2	2.76301e-05	0.903158	G	A	5	6.80013e-06	4.13744	1.0261	0.000135391	2.80457e-06	0	3	0	2
3	44570267	rs149725884	ZKSCAN7	2.76501e-05	0.903158	A	G	949	0.00129066	0.639308	0.158558	0.00234678	0.00125785	0	52	2	893
6	167889311	6:167889311:T:A	AFDN	2.83324e-05	0.903158	T	A	5	6.80013e-06	4.12856	1.0254	0.000135391	2.80457e-06	0	3	0	2
8	120212654	rs935115543	COL14A1	2.84561e-05	0.903158	T	G	18	2.44805e-05	2.73876	0.680394	0.000225652	1.82297e-05	0	5	0	13
1	88813467	rs2100895269	.	2.86734e-05	0.903158	CTTATTT	C	9	1.22402e-05	3.30502	0.821436	0.000180522	7.01142e-06	0	4	0	5
7	18829378	rs935384020	HDAC9	2.8696e-05	0.903158	T	TA	79	0.000107442	1.6961	0.42157	0.000451304	9.67576e-05	0	10	0	69
17	44213124	rs1050857988	UBTF	2.88542e-05	0.903158	C	T	36	4.89609e-05	2.16134	0.537382	0.000315913	4.06663e-05	0	7	0	29
8	76852546	rs1466131044	ZFHX4	2.89408e-05	0.903158	A	G	4	5.4401e-06	4.71483	1.12751	0.000135391	1.40228e-06	0	3	0	1
17	61086918	rs979688666	BCAS3	2.89954e-05	0.903158	C	T	3	4.08008e-06	5.17939	1.23873	0.000135391	0	0	3	0	0
11	19152299	11:19152299:C:T	ZDHHC13	2.92182e-05	0.903158	C	T	8	1.08802e-05	3.33561	0.829952	0.000180522	5.60914e-06	0	4	0	4
5	132932158	5:132932158:A:AT	AFF4	2.94055e-05	0.903158	A	AT	121129	0.164739	-0.0794878	0.0197852	0.153714	0.165081	255	2896	9759	98205
17	32350188	rs756852155	MIR632	2.99189e-05	0.903158	C	G	5	6.80013e-06	4.25072	1.05912	0.000135391	2.80457e-06	0	3	0	2
9	33793711	rs1039802204	PRSS3	2.99404e-05	0.903158	G	T	5	6.80013e-06	4.14356	1.03246	0.000135391	2.80457e-06	0	3	0	2
9	89605208	rs201461933	GADD45G	2.9966e-05	0.903158	G	A	17	2.31204e-05	2.74267	0.683432	0.000225652	1.68274e-05	0	5	0	12
1	235148457	1:235148457:G:GA	RBM34	3.00008e-05	0.903158	G	GA	168	0.000228484	1.31073	0.326638	0.000676956	0.00021455	0	15	0	153
2	206306040	rs1367303272	ZDBF2	3.02919e-05	0.903158	C	T	16	2.17604e-05	2.7556	0.687092	0.000225652	1.54251e-05	0	5	0	11
16	12199778	16:12199778:C:A	SNX29	3.03199e-05	0.903158	C	A	5	6.80013e-06	4.12885	1.02956	0.000135391	2.80457e-06	0	3	0	2
11	58528117	11:58528117:A:T	LPXN	3.03279e-05	0.903158	A	T	5	6.80013e-06	4.12749	1.02924	0.000135391	2.80457e-06	0	3	0	2
3	160404249	rs1405480173	TRIM59-IFT80	3.05496e-05	0.903158	A	G	14	1.90404e-05	2.78106	0.693786	0.000225652	1.26206e-05	0	5	0	9
4	88686890	rs925205851	HERC3	3.06145e-05	0.903158	A	C	9	1.22402e-05	3.28626	0.819921	0.000180522	7.01142e-06	0	4	0	5
20	34645293	rs1600656077	PIGU	3.08688e-05	0.903158	A	G	5	6.80013e-06	4.13384	1.03189	0.000135391	2.80457e-06	0	3	0	2
21	39180017	rs34227163	PSMG1	3.09158e-05	0.903158	A	G	269940	0.367125	0.0590333	0.0147373	0.380179	0.36672	1595	5234	48026	165464
17	67109203	rs143514400	HELZ	3.11438e-05	0.903158	T	C	12254	0.0166658	0.208284	0.0520193	0.0197671	0.0165694	9	420	107	11602
15	73702335	rs770961285	.	3.12005e-05	0.903158	CCT	C	23	3.12806e-05	2.40815	0.601504	0.000270783	2.38388e-05	0	6	0	17
14	90643949	14:90643949:G:A	LOC101928909	3.13708e-05	0.903158	G	A	5	6.80013e-06	4.10621	1.02597	0.000135391	2.80457e-06	0	3	0	2
16	84222312	rs1210293310	KCNG4	3.14748e-05	0.903158	G	A	19	2.58405e-05	2.70202	0.675257	0.000225652	1.9632e-05	0	5	0	14
1	939295	1:939295:G:A	SAMD11	3.15751e-05	0.903158	G	A	11	1.49603e-05	3.22615	0.806393	0.000180522	9.81599e-06	0	4	0	7
14	74809403	rs112597398	YLPM1	3.16416e-05	0.903158	C	A	50	6.80013e-05	1.9552	0.488772	0.000361043	5.8896e-05	0	8	0	42
14	74816704	rs112311092	YLPM1	3.16416e-05	0.903158	C	A	50	6.80013e-05	1.9552	0.488772	0.000361043	5.8896e-05	0	8	0	42
5	137942935	rs1380420859	FAM13B	3.16454e-05	0.903158	T	C	5	6.80013e-06	4.12576	1.03139	0.000135391	2.80457e-06	0	3	0	2
6	30897327	rs1391335650	DDR1	3.18695e-05	0.903158	A	T	6	8.16016e-06	4.00956	1.00276	0.000135391	4.20685e-06	0	3	0	3
14	94097048	rs1886699803	IFI27L1	3.18982e-05	0.903158	A	G	51	6.93613e-05	1.94939	0.487553	0.000361043	6.02982e-05	0	8	0	43
7	133576735	rs1460233662	EXOC4	3.20779e-05	0.903158	A	G	9	1.22402e-05	3.26959	0.818016	0.000180522	7.01142e-06	0	4	0	5
11	89402242	rs1311838694	NOX4	3.20924e-05	0.903158	A	T	107	0.000145523	1.46586	0.366752	0.000541565	0.000133217	2	8	0	95
4	98887103	rs62323192	EIF4E	3.24919e-05	0.903158	G	A	202009	0.274738	0.0633324	0.0158571	0.286623	0.274368	904	4543	26812	142034
11	67441608	rs1174069368	CORO1B	3.25083e-05	0.903158	A	G	5	6.80013e-06	4.08007	1.0216	0.000135391	2.80457e-06	0	3	0	2
3	138329860	rs2054014858	NME9	3.26749e-05	0.903158	C	G	24	3.26406e-05	2.39464	0.599769	0.000270783	2.52411e-05	0	6	0	18
1	62210084	1:62210084:A:G	L1TD1	3.2752e-05	0.903158	A	G	16	2.17604e-05	2.72595	0.682843	0.000225652	1.54251e-05	0	5	0	11
4	20758942	rs770159821	KCNIP4	3.2777e-05	0.903158	T	A	9	1.22402e-05	3.3044	0.827781	0.000180522	7.01142e-06	0	4	0	5
21	44601327	rs782234444	KRTAP10-7	3.28216e-05	0.903158	C	T	5	6.80013e-06	4.09123	1.02497	0.000135391	2.80457e-06	0	3	0	2
10	101228605	rs1489188241	LBX1	3.29366e-05	0.903158	A	T	19	2.58405e-05	2.44602	0.612926	0.000270783	1.82297e-05	0	6	0	13
19	51872446	rs45466892	ZNF577	3.31649e-05	0.903158	T	C	15609	0.0212286	0.182675	0.0457937	0.0251376	0.0211072	11	535	278	14496
8	6747794	rs757794408	AGPAT5	3.33548e-05	0.903158	T	C	36	4.89609e-05	2.14192	0.537128	0.000315913	4.06663e-05	0	7	0	29
8	3091503	rs375130112	CSMD1	3.33853e-05	0.903158	C	G	18	2.44805e-05	2.70767	0.679038	0.000225652	1.82297e-05	0	5	0	13
11	17560914	rs1315988670	OTOG	3.34013e-05	0.903158	G	A	4	5.4401e-06	4.60456	1.10981	0.000135391	1.40228e-06	0	3	0	1
17	44268227	rs1409791218	SLC4A1	3.35775e-05	0.903158	T	C	23	3.12806e-05	2.39869	0.601757	0.000270783	2.38388e-05	0	6	0	17
3	126461910	rs573894842	ZXDC	3.36304e-05	0.903158	G	A	50	6.80013e-05	1.95451	0.490371	0.000361043	5.8896e-05	0	8	0	42
9	396900	rs776318168	DOCK8	3.36713e-05	0.903158	C	T	21	2.85605e-05	2.66777	0.669371	0.000225652	2.24366e-05	0	5	0	16
5	132932167	rs56157864	AFF4	3.37288e-05	0.903158	A	T	120550	0.163951	-0.0788662	0.0197904	0.152992	0.164292	262	2866	9901	97358
17	32333612	rs2041297715	C17orf75	3.38519e-05	0.903158	C	T	5	6.80013e-06	4.10209	1.02959	0.000135391	2.80457e-06	0	3	0	2
1	220787083	rs1488819293	MTARC1	3.393e-05	0.903158	C	A	10	1.36003e-05	3.21681	0.807499	0.000180522	8.41371e-06	0	4	0	6
2	38314528	rs182114189	ATL2	3.39816e-05	0.903158	G	A	2255	0.00306686	0.439679	0.11038	0.00451304	0.00302192	1	98	17	2121
17	12987178	rs1002793734	ARHGAP44	3.40986e-05	0.903158	C	G	123	0.000167283	1.3657	0.342926	0.000631826	0.000152849	0	14	0	109
12	45416794	rs202121654	ANO6	3.45025e-05	0.903158	G	A	18	2.44805e-05	2.7036	0.67935	0.000225652	1.82297e-05	0	5	0	13
1	84865974	1:84865974:A:C	LPAR3	3.45356e-05	0.903158	A	C	10	1.36003e-05	3.21581	0.808102	0.000180522	8.41371e-06	0	4	0	6
4	107682203	rs973612206	PAPSS1	3.46265e-05	0.903158	A	C	59	8.02415e-05	1.73723	0.436618	0.000406174	7.01142e-05	1	7	1	48
1	245764013	1:245764013:G:T	SMYD3	3.46601e-05	0.903158	G	T	5	6.80013e-06	4.07224	1.02353	0.000135391	2.80457e-06	0	3	0	2
9	127749644	rs772902295	SH2D3C	3.49486e-05	0.903158	G	A	11	1.49603e-05	3.19829	0.80427	0.000180522	9.81599e-06	0	4	0	7
3	160677676	rs748705792	ARL14	3.49567e-05	0.903158	T	G	7	9.52018e-06	3.87433	0.974286	0.000135391	5.60914e-06	0	3	0	4
21	39188336	rs11910151	BRWD1	3.52219e-05	0.903158	T	C	266772	0.362817	0.0587429	0.0147789	0.375711	0.362416	1549	5227	46919	164609
16	66751440	rs539699954	DYNC1LI2	3.54855e-05	0.903158	G	A	63	8.56816e-05	1.69444	0.426489	0.000451304	7.43211e-05	0	10	0	53
16	28292454	rs1596546198	SBK1	3.55525e-05	0.903158	C	T	12	1.63203e-05	3.15656	0.79459	0.000180522	1.12183e-05	0	4	0	8
21	39180018	rs3835285	PSMG1	3.56987e-05	0.903158	G	GT	270046	0.36727	0.0585635	0.0147457	0.380224	0.366867	1596	5233	48071	165479
16	88430495	16:88430495:G:A	ZNF469	3.58416e-05	0.903158	G	A	5	6.80013e-06	4.08908	1.02983	0.000135391	2.80457e-06	0	3	0	2
11	33618650	rs755166973	KIAA1549L	3.60861e-05	0.903158	C	T	5	6.80013e-06	4.06188	1.0234	0.000135391	2.80457e-06	0	3	0	2
2	218959795	rs939753677	CDK5R2	3.61738e-05	0.903158	C	T	5	6.80013e-06	4.05284	1.02127	0.000135391	2.80457e-06	0	3	0	2
15	78544112	rs1245297942	PSMA4	3.67176e-05	0.903158	T	C	27	3.67207e-05	2.35692	0.594451	0.000270783	2.9448e-05	0	6	0	21
2	47832332	rs67864921	.	3.67324e-05	0.903158	AAAAT	A	180094	0.244933	0.0650344	0.0164031	0.257875	0.24453	742	4230	21303	131774
1	209630560	1:209630560:A:G	LAMB3	3.67503e-05	0.903158	A	G	5	6.80013e-06	4.08422	1.03016	0.000135391	2.80457e-06	0	3	0	2
8	120209906	rs182456543	COL14A1	3.67684e-05	0.903158	C	A	356	0.000484169	0.975146	0.245967	0.00108313	0.000465558	0	24	0	332
2	42754730	rs977229895	MTA3	3.68367e-05	0.903158	C	A	6	8.16016e-06	3.96379	0.999921	0.000135391	4.20685e-06	0	3	0	3
21	39177540	rs14194	PSMG1	3.69025e-05	0.903158	T	C	269958	0.36715	0.058453	0.0147472	0.380088	0.366748	1594	5234	48056	165424
19	1599554	rs145969206	UQCR11	3.6933e-05	0.903158	C	T	170	0.000231204	1.24592	0.314351	0.000722087	0.000215952	0	16	0	154
1	61808480	rs1654025633	PATJ	3.7068e-05	0.903158	A	T	8	1.08802e-05	3.31126	0.835627	0.000180522	5.60914e-06	0	4	0	4
4	68662933	rs972965136	UGT2B15	3.71645e-05	0.903158	A	T	102	0.000138723	1.23186	0.310919	0.000631826	0.000123401	4	6	6	76
11	113944510	rs561020040	.	3.72585e-05	0.903158	C	CA	6	8.16016e-06	3.95617	0.998684	0.000135391	4.20685e-06	0	3	0	3
21	39232503	rs2836950	BRWD1	3.72692e-05	0.903158	C	G	260861	0.354778	-0.0597927	0.0150942	0.341141	0.355201	1273	5013	44916	163470
15	77179134	rs760783660	PEAK1	3.73115e-05	0.903158	G	T	10	1.36003e-05	3.18676	0.804525	0.000180522	8.41371e-06	0	4	0	6
5	113488301	rs348943	MCC	3.74176e-05	0.903158	C	T	344066	0.467939	0.0567831	0.0143378	0.481722	0.46751	2567	5540	77840	177712
2	68578343	rs150512704	APLF	3.74861e-05	0.903158	T	C	6	8.16016e-06	3.94118	0.995266	0.000135391	4.20685e-06	0	3	0	3
22	31616839	rs975234168	.	3.76595e-05	0.903158	TCTC	T	9	1.22402e-05	3.28909	0.830825	0.000180522	7.01142e-06	0	4	0	5
17	35119041	rs1051071982	RAD51L3-RFFL	3.76785e-05	0.903158	C	T	6	8.16016e-06	3.91811	0.989745	0.000135391	4.20685e-06	0	3	0	3
18	62368791	18:62368791:G:A	TNFRSF11A	3.77439e-05	0.903158	G	A	11	1.49603e-05	3.18047	0.803495	0.000180522	9.81599e-06	0	4	0	7
21	39192880	rs61549921	BRWD1	3.79094e-05	0.903158	A	ATTTAG	270872	0.368393	0.0583409	0.0147428	0.381307	0.367992	1604	5241	48360	165703
15	24676281	rs2141307670	NPAP1	3.79936e-05	0.903158	G	C	10	1.36003e-05	3.18537	0.805053	0.000180522	8.41371e-06	0	4	0	6
16	67350276	rs367748415	LRRC36	3.8029e-05	0.903158	G	A	87	0.000118322	1.57256	0.397462	0.000496435	0.000106574	0	11	0	76
14	24437297	rs751053786	KHNYN	3.80337e-05	0.903158	T	C	36	4.89609e-05	2.12542	0.537201	0.000315913	4.06663e-05	0	7	0	29
21	44324710	rs747890297	PFKL	3.81435e-05	0.903158	C	T	5	6.80013e-06	4.04452	1.02243	0.000135391	2.80457e-06	0	3	0	2
8	132994789	rs370837735	TG	3.81657e-05	0.903158	C	T	70	9.52018e-05	1.77546	0.448842	0.000406174	8.55394e-05	0	9	0	61
12	6386471	rs530145689	LTBR	3.82997e-05	0.903158	G	C	156	0.000212164	1.29182	0.326646	0.000676956	0.000197722	0	15	0	141
17	80354244	rs548998480	RNF213-AS1	3.84557e-05	0.903158	T	G	402	0.00054673	0.890211	0.225152	0.00126365	0.000524454	0	28	1	372
11	57695988	rs771442798	ZDHHC5	3.87329e-05	0.903158	A	G	6	8.16016e-06	3.95434	1.00057	0.000135391	4.20685e-06	0	3	0	3
12	6330152	rs11064142	TNFRSF1A	3.88822e-05	0.903158	G	C	5	6.80013e-06	4.03658	1.02161	0.000135391	2.80457e-06	0	3	0	2
19	6381618	rs368799788	GTF2F1	3.89993e-05	0.903158	G	T	28	3.80807e-05	2.3366	0.591473	0.000270783	3.08503e-05	0	6	0	22
16	85805158	rs771751860	COX4I1	3.90147e-05	0.903158	G	A	12	1.63203e-05	3.13453	0.793476	0.000180522	1.12183e-05	0	4	0	8
9	42185652	rs1195827303	SPATA31A6	3.9147e-05	0.903158	A	G	6	8.16016e-06	2.87261	0.727323	0.000225652	1.40228e-06	2	1	0	1
2	189666700	rs1437880	ASNSD1	3.92458e-05	0.903158	A	G	20	2.72005e-05	2.66004	0.673606	0.000225652	2.10343e-05	0	5	0	15
7	152182324	rs61730537	KMT2C	3.9364e-05	0.903158	C	T	23	3.12806e-05	2.39881	0.607564	0.000270783	2.38388e-05	0	6	0	17
4	99347033	rs283413	ADH1C	3.93989e-05	0.903158	C	A	5831	0.00793031	-0.382702	0.0969349	0.00537052	0.00800985	0	119	25	5662
2	189755495	rs941936646	OSGEPL1	3.9881e-05	0.903158	T	C	10	1.36003e-05	3.20014	0.811166	0.000180522	8.41371e-06	0	4	0	6
19	3207778	rs935010258	NCLN	4.01761e-05	0.903158	C	T	5	6.80013e-06	4.02719	1.02126	0.000135391	2.80457e-06	0	3	0	2
1	166166163	rs770431583	FAM78B	4.01886e-05	0.903158	T	C	4	5.4401e-06	4.58924	1.11758	0.000135391	1.40228e-06	0	3	0	1
21	39180482	rs7280375	PSMG1	4.02206e-05	0.903158	A	G	269945	0.367132	0.0581919	0.014758	0.379998	0.366732	1591	5238	48009	165507
1	152910619	rs1453300257	IVL	4.03179e-05	0.903158	G	T	35	4.76009e-05	2.10558	0.534071	0.000315913	3.9264e-05	0	7	0	28
1	162587615	rs61743748	UAP1	4.05786e-05	0.903158	G	A	10	1.36003e-05	3.19642	0.811078	0.000180522	8.41371e-06	0	4	0	6
20	63863042	20:63863042:C:T	LOC112268269	4.05934e-05	0.903158	C	T	5	6.80013e-06	4.06863	1.03242	0.000135391	2.80457e-06	0	3	0	2
11	78702281	rs569183605	TENM4	4.05982e-05	0.903158	C	T	95	0.000129202	1.55948	0.395722	0.000496435	0.000117792	0	11	0	84
3	128798138	rs1933612879	RAB7A	4.09665e-05	0.903158	A	G	9	1.22402e-05	3.20374	0.813405	0.000180522	7.01142e-06	0	4	0	5
11	18010065	11:18010065:A:G	SERGEF	4.0997e-05	0.903158	A	G	4	5.4401e-06	4.73958	1.15549	0.000135391	1.40228e-06	0	3	0	1
7	82954118	rs1795443126	PCLO	4.10527e-05	0.903158	G	A	8	1.08802e-05	3.27319	0.831146	0.000180522	5.60914e-06	0	4	0	4
16	19521661	rs770056731	GDE1	4.12098e-05	0.903158	G	A	5	6.80013e-06	4.09469	1.03999	0.000135391	2.80457e-06	0	3	0	2
21	15878396	rs948838117	USP25	4.12213e-05	0.903158	C	T	5	6.80013e-06	4.03415	1.02463	0.000135391	2.80457e-06	0	3	0	2
3	197149674	rs192978402	DLG1	4.12253e-05	0.903158	C	A	5	6.80013e-06	4.04734	1.02798	0.000135391	2.80457e-06	0	3	0	2
15	59668857	rs1023284241	BNIP2	4.13335e-05	0.903158	A	T	5	6.80013e-06	4.01927	1.02102	0.000135391	2.80457e-06	0	3	0	2
19	17180869	rs985122625	MYO9B	4.16086e-05	0.903158	G	A	25	3.40007e-05	2.34382	0.595642	0.000270783	2.66434e-05	0	6	0	19
21	39297157	rs13625	BRWD1	4.16354e-05	0.903158	G	T	273812	0.372391	0.0579092	0.0147172	0.385324	0.37199	1635	5268	49448	166378
11	118144129	rs1000755231	SCN4B	4.16475e-05	0.903158	C	T	7	9.52018e-06	3.35619	0.85297	0.000180522	4.20685e-06	0	4	0	3
19	49597491	rs924407279	PRR12	4.17057e-05	0.903158	C	G	11	1.49603e-05	3.1477	0.80005	0.000180522	9.81599e-06	0	4	0	7
14	96237808	rs1373145675	BDKRB2	4.17464e-05	0.903158	T	C	5	6.80013e-06	3.98502	1.01293	0.000135391	2.80457e-06	0	3	0	2
21	39195790	rs1065242	BRWD1	4.19207e-05	0.903158	C	G	270699	0.368158	0.0580143	0.0147501	0.380991	0.367759	1600	5242	48315	165627
22	38145626	rs143953199	PLA2G6	4.19707e-05	0.903158	G	A	117	0.000159123	1.34872	0.342936	0.000631826	0.000144435	0	14	0	103
12	109434968	12:109434968:G:A	MYO1H	4.22405e-05	0.903158	G	A	5	6.80013e-06	4.00382	1.01844	0.000135391	2.80457e-06	0	3	0	2
12	110486376	12:110486376:A:C	FAM216A	4.22405e-05	0.903158	A	C	5	6.80013e-06	4.00382	1.01844	0.000135391	2.80457e-06	0	3	0	2
21	39194141	rs3945	BRWD1	4.22807e-05	0.903158	A	G	270465	0.367839	0.0579959	0.0147531	0.380675	0.367441	1596	5243	48236	165558
15	34884768	rs201648731	AQR	4.23973e-05	0.903158	C	T	1404	0.00190948	0.52508	0.133594	0.00320426	0.00186925	0	71	3	1327
17	45990016	rs2258689	MAPT	4.25547e-05	0.903158	T	C	142913	0.194365	0.0698344	0.0177717	0.205524	0.194019	469	3616	13439	111481
7	87219510	rs1803349944	TMEM243	4.26555e-05	0.903158	G	A	5	6.80013e-06	3.9898	1.01548	0.000135391	2.80457e-06	0	3	0	2
17	12980087	rs777200360	ARHGAP44	4.28487e-05	0.903158	G	C	127	0.000172723	1.34238	0.341756	0.000631826	0.000158458	0	14	0	113
3	33051897	rs1204795217	GLB1	4.33017e-05	0.903158	C	A	12	1.63203e-05	3.10846	0.791893	0.000180522	1.12183e-05	0	4	0	8
21	39189086	rs13048178	BRWD1	4.34128e-05	0.903158	G	T	266403	0.362315	0.0580664	0.014795	0.375079	0.361918	1542	5227	46827	164438
1	939489	rs768419551	SAMD11	4.36316e-05	0.903158	C	T	20	2.72005e-05	2.63337	0.671175	0.000225652	2.10343e-05	0	5	0	15
1	206637006	rs201779776	DYRK3	4.36354e-05	0.903158	T	C	68	9.24818e-05	1.75837	0.448162	0.000406174	8.27348e-05	0	9	0	59
21	39183234	rs34294410	PSMG1	4.37072e-05	0.903158	C	G	270120	0.36737	0.057905	0.01476	0.380179	0.366972	1595	5234	48096	165504
6	116574152	rs1774794002	RWDD1	4.373e-05	0.903158	C	T	11	1.49603e-05	3.13594	0.799377	0.000180522	9.81599e-06	0	4	0	7
8	27435807	8:27435807:C:T	PTK2B	4.37594e-05	0.903158	C	T	6	8.16016e-06	3.90341	0.995051	0.000135391	4.20685e-06	0	3	0	3
12	48818404	12:48818404:G:A	CACNB3	4.37968e-05	0.903158	G	A	6	8.16016e-06	3.893	0.992451	0.000135391	4.20685e-06	0	3	0	3
14	63686677	rs769164465	SGPP1	4.38738e-05	0.903158	C	T	12	1.63203e-05	3.13908	0.800337	0.000180522	1.12183e-05	0	4	0	8
12	132511292	rs1327292047	FBRSL1	4.39902e-05	0.903158	C	T	8	1.08802e-05	3.23102	0.823914	0.000180522	5.60914e-06	0	4	0	4
16	30979111	16:30979111:G:T	SETD1A	4.39956e-05	0.903158	G	T	5	6.80013e-06	3.9886	1.01711	0.000135391	2.80457e-06	0	3	0	2
1	8360801	rs935538913	RERE	4.40853e-05	0.903158	G	T	5	6.80013e-06	4.01233	1.02328	0.000135391	2.80457e-06	0	3	0	2
21	39270460	rs2836968	BRWD1	4.4127e-05	0.903158	A	G	270606	0.368031	0.0578075	0.0147438	0.380856	0.367633	1606	5227	48412	165343
16	70330168	rs556220428	LOC100506083	4.4136e-05	0.903158	C	T	5	6.80013e-06	3.98036	1.0152	0.000135391	2.80457e-06	0	3	0	2
10	99718425	10:99718425:T:C	COX15	4.42098e-05	0.903158	T	C	12	1.63203e-05	3.09741	0.790085	0.000180522	1.12183e-05	0	4	0	8
19	41268257	rs2034977748	HNRNPUL1	4.43987e-05	0.903158	C	T	10	1.36003e-05	3.14039	0.801258	0.000180522	8.41371e-06	0	4	0	6
1	158579037	rs1648411359	OR10X1	4.45011e-05	0.903158	G	A	5	6.80013e-06	4.08044	1.04126	0.000135391	2.80457e-06	0	3	0	2
4	154491757	rs765148231	DCHS2	4.4515e-05	0.903158	C	A	10	1.36003e-05	3.14513	0.802596	0.000180522	8.41371e-06	0	4	0	6
21	39180381	rs3171465	PSMG1	4.45314e-05	0.903158	A	G	317918	0.432377	-0.0568633	0.0145111	0.418946	0.432794	1957	5369	66791	175053
11	18138161	rs1185477878	MRGPRX3	4.45619e-05	0.903158	T	G	11	1.49603e-05	3.13291	0.79953	0.000180522	9.81599e-06	0	4	0	7
1	172609408	rs1658068777	SUCO	4.45636e-05	0.903158	A	G	29	3.94408e-05	2.31109	0.589801	0.000270783	3.22525e-05	0	6	0	23
19	1581209	rs766827335	MBD3	4.45824e-05	0.903158	G	C	25	3.40007e-05	2.32822	0.594186	0.000270783	2.66434e-05	0	6	0	19
20	3166883	rs201027353	LZTS3	4.45858e-05	0.903158	G	A	12	1.63203e-05	3.08772	0.788023	0.000180522	1.12183e-05	0	4	0	8
22	29362950	rs1265189177	AP1B1	4.47286e-05	0.903158	C	A	37	5.0321e-05	2.08831	0.533068	0.000315913	4.20685e-05	0	7	0	30
2	47806412	rs3136367	MSH6	4.47633e-05	0.903158	G	C	190871	0.25959	0.0631849	0.0161295	0.272543	0.259187	824	4391	23841	137150
19	58545921	rs761652568	TRIM28	4.479e-05	0.903158	T	TG	6	8.16016e-06	3.87438	0.989066	0.000135391	4.20685e-06	0	3	0	3
2	26460131	rs1366876890	OTOF	4.49137e-05	0.903158	C	T	5	6.80013e-06	4.08805	1.04379	0.000135391	2.80457e-06	0	3	0	2
20	32014962	20:32014962:G:A	CCM2L	4.49394e-05	0.903158	G	A	11	1.49603e-05	3.12107	0.796923	0.000180522	9.81599e-06	0	4	0	7
1	2304414	rs752673852	SKI	4.49886e-05	0.903158	C	T	21	2.85605e-05	2.61767	0.668432	0.000225652	2.24366e-05	0	5	0	16
4	15935843	4:15935843:TG:T	.	4.49892e-05	0.903158	TG	T	5	6.80013e-06	4.05778	1.03617	0.000135391	2.80457e-06	0	3	0	2
1	151137757	rs1682172683	SEMA6C	4.50748e-05	0.903158	T	C	9	1.22402e-05	3.18736	0.813999	0.000180522	7.01142e-06	0	4	0	5
7	21894785	rs1784448643	DNAH11	4.51572e-05	0.903158	C	A	5	6.80013e-06	3.98077	1.01674	0.000135391	2.80457e-06	0	3	0	2
21	39192276	rs2836933	BRWD1	4.51923e-05	0.903158	C	G	270727	0.368196	0.057769	0.0147556	0.380991	0.367798	1600	5242	48322	165641
5	10649323	rs778810872	ANKRD33B	4.53256e-05	0.903158	C	T	37	5.0321e-05	2.01846	0.515656	0.000315913	4.20685e-05	1	5	0	30
20	41457169	rs1180927486	CHD6	4.58392e-05	0.903158	G	A	15	2.04004e-05	2.6687	0.682248	0.000225652	1.40228e-05	0	5	0	10
8	143916311	rs527486852	PLEC	4.59115e-05	0.903158	C	T	17	2.31204e-05	2.66422	0.68117	0.000225652	1.68274e-05	0	5	0	12
8	27469936	rs745670660	CHRNA2	4.59359e-05	0.903158	G	A	30	4.08008e-05	2.29755	0.587441	0.000270783	3.36548e-05	0	6	0	24
21	39192959	rs2836934	BRWD1	4.60592e-05	0.903158	A	C	318144	0.432684	-0.056746	0.0145113	0.419217	0.433103	1955	5379	66935	174985
14	103522267	rs1007527447	CKB	4.60969e-05	0.903158	G	A	11	1.49603e-05	3.11225	0.795918	0.000180522	9.81599e-06	0	4	0	7
1	31728056	rs138967196	ADGRB2	4.62441e-05	0.903158	G	A	18	2.44805e-05	2.65618	0.679416	0.000225652	1.82297e-05	0	5	0	13
19	5151294	rs758624405	KDM4B	4.63324e-05	0.903158	G	GT	103	0.000140083	1.53724	0.393252	0.000496435	0.00012901	0	11	0	92
20	62291767	20:62291767:C:A	OSBPL2	4.63392e-05	0.903158	C	A	5	6.80013e-06	3.96942	1.01546	0.000135391	2.80457e-06	0	3	0	2
7	4783439	rs202169962	AP5Z1	4.64095e-05	0.903158	A	G	10	1.36003e-05	3.12769	0.800199	0.000180522	8.41371e-06	0	4	0	6
8	116772953	rs1477914601	UTP23	4.64625e-05	0.903158	C	T	11	1.49603e-05	3.11619	0.797315	0.000180522	9.81599e-06	0	4	0	7
15	74619188	rs775002434	CLK3	4.65969e-05	0.903158	G	A	19	2.58405e-05	2.624	0.671501	0.000225652	1.9632e-05	0	5	0	14
1	1204036	rs11466694	TNFRSF18	4.67895e-05	0.903158	C	T	3	4.08008e-06	5.18427	1.27343	0.000135391	0	0	3	0	0
19	49781657	19:49781657:G:A	AP2A1	4.68354e-05	0.903158	G	A	4	5.4401e-06	4.64089	1.14002	0.000180522	0	1	2	0	0
1	162398828	rs1448669101	SH2D1B	4.68378e-05	0.903158	A	T	10	1.36003e-05	3.1238	0.799659	0.000180522	8.41371e-06	0	4	0	6
21	39280216	rs2836972	BRWD1	4.68398e-05	0.903158	G	A	270847	0.368359	0.0576479	0.0147573	0.381126	0.367962	1603	5239	48367	165668
11	86462775	rs911516020	ME3	4.69076e-05	0.903158	G	A	21	2.85605e-05	2.61873	0.670428	0.000225652	2.24366e-05	0	5	0	16
17	69085137	rs77542162	ABCA6	4.69844e-05	0.903158	A	G	16862	0.0229328	0.173792	0.0444976	0.0273039	0.0227969	6	593	171	15915
10	13001528	rs974083043	CCDC3	4.7107e-05	0.903158	G	C	86	0.000116962	1.63198	0.417918	0.000451304	0.000106574	0	10	0	76
6	77829089	rs991079826	MEI4	4.71152e-05	0.903158	T	C	5	6.80013e-06	3.95611	1.01309	0.000135391	2.80457e-06	0	3	0	2
12	121752143	rs751427238	TMEM120B	4.72023e-05	0.903158	C	T	19	2.58405e-05	2.6206	0.671167	0.000225652	1.9632e-05	0	5	0	14
10	88669941	rs761122827	LIPF	4.7227e-05	0.903158	C	T	5	6.80013e-06	4.00138	1.02484	0.000135391	2.80457e-06	0	3	0	2
3	136630794	rs41537550	STAG1	4.76346e-05	0.903158	G	C	7093	0.00964667	0.255911	0.065579	0.0123206	0.00956358	3	267	83	6654
1	150962901	rs587747743	SETDB1	4.78643e-05	0.903158	G	A	5	6.80013e-06	3.97576	1.01912	0.000135391	2.80457e-06	0	3	0	2
22	32084674	rs557130106	SLC5A1	4.79991e-05	0.903158	T	C	6	8.16016e-06	3.85626	0.988661	0.000135391	4.20685e-06	0	3	0	3
1	151801050	1:151801050:C:G	LINGO4	4.81984e-05	0.903158	C	G	5	6.80013e-06	3.96507	1.01682	0.000135391	2.80457e-06	0	3	0	2
16	79598103	16:79598103:T:A	MAF	4.82099e-05	0.903158	T	A	86	0.000116962	1.63098	0.418261	0.000451304	0.000106574	0	10	0	76
16	69726487	rs773835558	NQO1	4.82697e-05	0.903158	G	T	11	1.49603e-05	3.11844	0.799778	0.000180522	9.81599e-06	0	4	0	7
17	2343653	rs371524984	SGSM2	4.85992e-05	0.903158	G	A	5	6.80013e-06	3.95467	1.01467	0.000135391	2.80457e-06	0	3	0	2
1	202569218	rs1688355946	PPP1R12B	4.87552e-05	0.903158	T	A	5	6.80013e-06	3.93626	1.01015	0.000135391	2.80457e-06	0	3	0	2
17	19706839	rs571436450	SLC47A2	4.88092e-05	0.903158	C	T	6	8.16016e-06	3.87201	0.99373	0.000135391	4.20685e-06	0	3	0	3
4	108852299	rs767331276	COL25A1	4.8969e-05	0.903158	C	T	5	6.80013e-06	3.95267	1.01464	0.000135391	2.80457e-06	0	3	0	2
17	81528698	rs374436472	FSCN2	4.89808e-05	0.903158	C	T	40	5.4401e-05	2.06509	0.530109	0.000315913	4.62754e-05	0	7	0	33
1	161165316	rs1308966493	USP21	4.91638e-05	0.903158	A	G	5	6.80013e-06	3.94589	1.01315	0.000135391	2.80457e-06	0	3	0	2
1	65379609	rs1198264373	DNAJC6	4.92262e-05	0.903158	T	C	29	3.94408e-05	2.29602	0.589574	0.000270783	3.22525e-05	0	6	0	23
18	43273713	rs764911645	SYT4	4.92575e-05	0.903158	T	C	6	8.16016e-06	3.87777	0.995775	0.000135391	4.20685e-06	0	3	0	3
20	34507632	20:34507632:C:CTACTTTA	ITCH	4.9358e-05	0.903158	C	CTACTTTA	42	5.71211e-05	2.0588	0.528747	0.000315913	4.908e-05	0	7	0	35
12	81295009	rs373385681	PPFIA2	4.94286e-05	0.903158	G	A	6	8.16016e-06	3.86737	0.993319	0.000135391	4.20685e-06	0	3	0	3
9	95449149	rs779417284	PTCH1	4.94308e-05	0.903158	C	T	18	2.44805e-05	2.62838	0.675091	0.000225652	1.82297e-05	0	5	0	13
4	1834402	rs183692976	LETM1	4.95553e-05	0.903158	G	A	14	1.90404e-05	3.04047	0.781058	0.000180522	1.40228e-05	0	4	0	10
18	56611050	rs763371444	TXNL1	5.00771e-05	0.903158	T	C	6	8.16016e-06	3.85619	0.991252	0.000135391	4.20685e-06	0	3	0	3
21	39192261	rs58041256	.	5.02751e-05	0.903158	ACTTTT	A	318238	0.432812	-0.0564645	0.0145181	0.419397	0.433229	1956	5381	66944	175057
8	38414739	rs145273148	FGFR1	5.02835e-05	0.903158	G	T	12	1.63203e-05	3.06434	0.787905	0.000180522	1.12183e-05	0	4	0	8
6	161034387	rs755472223	MAP3K4	5.09635e-05	0.903158	G	A	6	8.16016e-06	3.86417	0.994394	0.000135391	4.20685e-06	0	3	0	3
11	116763158	rs12272017	BUD13	5.10719e-05	0.903158	C	T	6	8.16016e-06	3.81862	0.982801	0.000135391	4.20685e-06	0	3	0	3
5	132883612	rs997633	AFF4	5.12007e-05	0.903158	A	T	121368	0.165064	-0.0768302	0.019777	0.154301	0.165398	262	2895	9935	98079
7	151368780	rs541786679	NUB1	5.18276e-05	0.903158	G	T	6	8.16016e-06	3.84779	0.99122	0.000135391	4.20685e-06	0	3	0	3
22	50488289	rs377490127	MIOX	5.19822e-05	0.903158	G	A	4	5.4401e-06	4.49365	1.1105	0.000135391	1.40228e-06	0	3	0	1
1	42666165	rs936072366	PPIH	5.20204e-05	0.903158	T	C	20	2.72005e-05	2.59789	0.669392	0.000225652	2.10343e-05	0	5	0	15
18	75287284	rs773468599	TSHZ1	5.22773e-05	0.903158	G	A	3	4.08008e-06	4.98717	1.23286	0.000135391	0	0	3	0	0
19	11116936	rs373371572	LDLR	5.26633e-05	0.903158	C	T	12	1.63203e-05	3.06319	0.789892	0.000180522	1.12183e-05	0	4	0	8
1	33368668	1:33368668:C:T	PHC2	5.27854e-05	0.903158	C	T	25	3.40007e-05	2.29824	0.592723	0.000270783	2.66434e-05	0	6	0	19
5	180630594	rs371804364	FLT4	5.27974e-05	0.903158	C	T	4	5.4401e-06	4.41191	1.09128	0.000135391	1.40228e-06	0	3	0	1
2	202297833	rs1228056500	NOP58	5.29613e-05	0.903158	T	C	6	8.16016e-06	3.84543	0.991957	0.000135391	4.20685e-06	0	3	0	3
19	49762013	rs574376117	TSKS	5.31242e-05	0.903158	C	T	19	2.58405e-05	2.59288	0.668981	0.000225652	1.9632e-05	0	5	0	14
11	67365452	rs371858892	CLCF1	5.32246e-05	0.903158	T	C	6	8.16016e-06	3.85047	0.993568	0.000135391	4.20685e-06	0	3	0	3
11	68934523	rs374185933	IGHMBP2	5.36408e-05	0.903158	C	T	11	1.49603e-05	3.07694	0.794357	0.000180522	9.81599e-06	0	4	0	7
12	28452724	rs898986793	CCDC91	5.37714e-05	0.903158	C	G	20	2.72005e-05	2.59578	0.67024	0.000225652	2.10343e-05	0	5	0	15
1	226634884	rs144146349	ITPKB	5.37925e-05	0.903158	G	A	424	0.000576651	0.810565	0.209296	0.00144417	0.000549696	0	32	0	392
2	235741144	2:235741144:CA:C	.	5.42353e-05	0.903158	CA	C	5	6.80013e-06	3.94376	1.01884	0.000135391	2.80457e-06	0	3	0	2
2	164908855	rs918964799	SLC38A11	5.43604e-05	0.903158	G	T	5	6.80013e-06	3.94073	1.01821	0.000135391	2.80457e-06	0	3	0	2
18	12535700	rs772698199	SPIRE1	5.48996e-05	0.903158	T	C	53	7.20814e-05	1.87226	0.484057	0.000361043	6.31028e-05	0	8	0	45
21	39313313	rs34240248	BRWD1	5.49398e-05	0.903158	G	A	316681	0.430694	0.0559622	0.0144692	0.443091	0.430309	2191	5436	65691	175481
6	135300548	rs894163780	AHI1	5.53666e-05	0.903158	T	C	9	1.22402e-05	3.13969	0.812175	0.000180522	7.01142e-06	0	4	0	5
11	78676378	rs200318543	TENM4	5.5368e-05	0.903158	C	T	176	0.000239365	1.20265	0.311103	0.000722087	0.000224366	0	16	1	158
3	37319044	3:37319044:C:T	GOLGA4	5.54601e-05	0.903158	C	T	6	8.16016e-06	3.82495	0.989543	0.000135391	4.20685e-06	0	3	0	3
21	39183425	rs13052882	PSMG1	5.56111e-05	0.903158	G	C	270503	0.367891	0.057096	0.0147737	0.380495	0.3675	1597	5237	48240	165592
5	134855034	rs1006959344	C5orf24	5.60681e-05	0.903158	C	T	9	1.22402e-05	3.12964	0.810218	0.000180522	7.01142e-06	0	4	0	5
17	11834729	rs755852684	DNAH9	5.63005e-05	0.903158	T	A	7	9.52018e-06	3.74353	0.9694	0.000135391	5.60914e-06	0	3	0	4
21	29109544	rs753582850	.	5.64644e-05	0.903158	TTACTC	T	77	0.000104722	1.71742	0.444815	0.000406174	9.53554e-05	0	9	0	68
2	27304868	2:27304868:G:A	TRIM54	5.65041e-05	0.903158	G	A	5	6.80013e-06	3.93518	1.01926	0.000135391	2.80457e-06	0	3	0	2
1	165698608	rs780760929	ALDH9A1	5.65287e-05	0.903158	C	A	1062	0.00144435	0.593179	0.153645	0.00248217	0.0014121	0	55	0	1007
12	69654405	rs4367985	BEST3	5.65415e-05	0.903158	G	T	283096	0.385018	-0.0572414	0.0148269	0.372913	0.385394	1565	5133	52963	168907
4	186165390	rs200663596	FAM149A	5.67134e-05	0.903158	C	T	5	6.80013e-06	4.00112	1.03658	0.000135391	2.80457e-06	0	3	0	2
5	141413711	rs752076648	PCDHGA10	5.67191e-05	0.903158	A	G	102	0.000138723	1.38201	0.358044	0.000586696	0.000124803	0	13	0	89
17	75830176	rs377644361	UNC13D	5.7328e-05	0.903158	G	A	12	1.63203e-05	2.69163	0.697805	0.000225652	9.81599e-06	0	5	0	7
19	49139818	rs768901574	PPFIA3	5.75247e-05	0.903158	C	A	5	6.80013e-06	3.90708	1.01313	0.000135391	2.80457e-06	0	3	0	2
22	16987986	rs762662155	GAB4	5.75358e-05	0.903158	G	A	5	6.80013e-06	3.89653	1.01041	0.000135391	2.80457e-06	0	3	0	2
5	6600018	5:6600018:C:T	NSUN2	5.80167e-05	0.903158	C	T	19	2.58405e-05	2.5827	0.670071	0.000225652	1.9632e-05	0	5	0	14
19	16736598	rs1187602062	NWD1	5.80954e-05	0.903158	C	T	6	8.16016e-06	3.79079	0.983592	0.000135391	4.20685e-06	0	3	0	3
12	119721259	rs765332562	CIT	5.82696e-05	0.903158	G	A	4	5.4401e-06	4.48272	1.11518	0.000135391	1.40228e-06	0	3	0	1
20	2860345	rs772620388	VPS16	5.83749e-05	0.903158	G	A	5	6.80013e-06	3.91431	1.01595	0.000135391	2.80457e-06	0	3	0	2
1	204969076	rs973533694	NFASC	5.84627e-05	0.903158	C	T	38	5.1681e-05	2.05416	0.533203	0.000315913	4.34708e-05	0	7	0	31
2	195906951	2:195906951:T:C	DNAH7	5.86418e-05	0.903158	T	C	5	6.80013e-06	3.92616	1.01932	0.000135391	2.80457e-06	0	3	0	2
4	125318650	rs780174313	FAT4	5.89671e-05	0.903158	A	G	46	6.25612e-05	1.87543	0.487077	0.000361043	5.32868e-05	0	8	0	38
11	130198465	rs184106928	ST14	5.90181e-05	0.903158	A	G	2625	0.00357007	0.391102	0.101581	0.00537052	0.00351413	0	119	5	2496
11	33645721	rs372369007	KIAA1549L	5.91351e-05	0.903158	C	T	19	2.58405e-05	2.57567	0.669061	0.000225652	1.9632e-05	0	5	0	14
20	20521145	rs982612510	RALGAPA2	5.92259e-05	0.903158	G	A	4	5.4401e-06	4.35663	1.08485	0.000135391	1.40228e-06	0	3	0	1
17	78121239	rs947168563	TMC6	5.92811e-05	0.903158	C	T	5	6.80013e-06	3.90236	1.01384	0.000135391	2.80457e-06	0	3	0	2
17	35752597	rs1555599926	GAS2L2	5.93111e-05	0.903158	G	A	5	6.80013e-06	3.94134	1.024	0.000135391	2.80457e-06	0	3	0	2
4	140624046	rs1378714487	TBC1D9	5.97836e-05	0.903158	G	A	29	3.94408e-05	2.25913	0.587243	0.000270783	3.22525e-05	0	6	0	23
4	118318290	4:118318290:A:G	PRSS12	5.97985e-05	0.903158	A	G	7	9.52018e-06	3.72645	0.968675	0.000135391	5.60914e-06	0	3	0	4
17	41728133	rs1304123733	HAP1	5.98779e-05	0.903158	A	T	17	2.31204e-05	2.59468	0.674534	0.000225652	1.68274e-05	0	5	0	12
5	55868869	rs144974403	IL31RA	5.99688e-05	0.903158	A	C	4	5.4401e-06	4.409	1.0987	0.000135391	1.40228e-06	0	3	0	1
1	155309807	1:155309807:G:T	FDPS	6.00648e-05	0.903158	G	T	5	6.80013e-06	3.98022	1.03493	0.000135391	2.80457e-06	0	3	0	2
12	132196550	rs961631290	GALNT9	6.01387e-05	0.903158	C	T	42	5.71211e-05	2.03638	0.529541	0.000315913	4.908e-05	0	7	0	35
5	132896623	rs739863	AFF4	6.01662e-05	0.903158	G	A	122085	0.166039	-0.0760079	0.0197657	0.155339	0.166371	263	2916	9900	98843
16	785959	16:785959:C:G	RPUSD1	6.04247e-05	0.903158	C	G	28	3.80807e-05	2.25958	0.587759	0.000270783	3.08503e-05	0	6	0	22
17	2377958	17:2377958:G:T	SGSM2	6.06053e-05	0.903158	G	T	5	6.80013e-06	3.86921	1.00665	0.000135391	2.80457e-06	0	3	0	2
12	109246341	rs755812772	ACACB	6.07746e-05	0.903158	A	C	4	5.4401e-06	4.48044	1.11738	0.000135391	1.40228e-06	0	3	0	1
3	9377747	3:9377747:C:A	THUMPD3	6.07932e-05	0.903158	C	A	12	1.63203e-05	3.02339	0.786746	0.000180522	1.12183e-05	0	4	0	8
16	72100429	rs748896199	DHX38	6.0945e-05	0.903158	C	T	6	8.16016e-06	3.78074	0.983979	0.000135391	4.20685e-06	0	3	0	3
21	39200146	rs2234543	BRWD1	6.10758e-05	0.903158	G	A	266290	0.362161	0.0568364	0.0147943	0.374673	0.361773	1546	5210	47111	163766
11	134204212	rs370023465	NCAPD3	6.12123e-05	0.903158	C	T	5	6.80013e-06	3.91344	1.0188	0.000135391	2.80457e-06	0	3	0	2
12	131138101	rs1021213406	ADGRD1	6.12237e-05	0.903158	T	C	18	2.44805e-05	2.58098	0.671926	0.000225652	1.82297e-05	0	5	0	13
2	96500390	rs367732863	NEURL3	6.12906e-05	0.903158	G	C	7	9.52018e-06	3.72772	0.970532	0.000135391	5.60914e-06	0	3	0	4
3	11379893	3:11379893:T:C	ATG7	6.15086e-05	0.903158	T	C	5	6.80013e-06	3.91635	1.01987	0.000135391	2.80457e-06	0	3	0	2
8	8319037	rs376362555	PRAG1	6.16872e-05	0.903158	G	T	20	2.72005e-05	2.55871	0.666448	0.000225652	2.10343e-05	0	5	0	15
9	76358528	rs141281372	PCSK5	6.17657e-05	0.903158	G	A	12	1.63203e-05	3.02921	0.789059	0.000180522	1.12183e-05	0	4	0	8
15	66564667	rs371589545	LCTL	6.17802e-05	0.903158	C	T	30	4.08008e-05	2.26038	0.588802	0.000270783	3.36548e-05	0	6	0	24
12	80669476	rs56788434	.	6.18389e-05	0.903158	AG	A	17	2.31204e-05	2.59543	0.676118	0.000225652	1.68274e-05	0	5	0	12
9	133671505	rs751301436	SARDH	6.19836e-05	0.903158	C	T	7	9.52018e-06	3.7119	0.967108	0.000135391	5.60914e-06	0	3	0	4
16	89640584	rs2052868	DPEP1;CHMP1A	6.2228e-05	0.903158	C	T	195233	0.265522	-0.0630785	0.0164388	0.254671	0.265859	716	4211	25369	138852
7	33390321	rs563799594	BBS9	6.23311e-05	0.903158	G	A	27	3.67207e-05	2.25708	0.588276	0.000270783	2.9448e-05	0	6	0	21
7	73669571	rs61743138	VPS37D	6.26733e-05	0.903158	G	A	33	4.48809e-05	2.23152	0.581819	0.000270783	3.78617e-05	0	6	0	27
15	63345503	rs763464509	CA12	6.2863e-05	0.903158	C	T	5	6.80013e-06	3.89413	1.0155	0.000135391	2.80457e-06	0	3	0	2
13	32330870	rs2072383895	BRCA2	6.28663e-05	0.903158	G	A	5	6.80013e-06	3.87876	1.0115	0.000135391	2.80457e-06	0	3	0	2
20	56004253	20:56004253:G:A	CBLN4	6.31711e-05	0.903158	G	A	5	6.80013e-06	3.878	1.01161	0.000135391	2.80457e-06	0	3	0	2
17	64860383	rs371356611	LRRC37A3	6.33232e-05	0.903158	C	T	30	4.08008e-05	2.25346	0.587928	0.000270783	3.36548e-05	0	6	0	24
11	67077433	11:67077433:T:C	RHOD;LOC107984341	6.33589e-05	0.903158	T	C	796	0.00108258	0.677311	0.176717	0.00189548	0.00105732	0	42	5	744
10	15132892	rs1216569425	NMT2	6.34765e-05	0.903158	C	T	5	6.80013e-06	3.94201	1.02863	0.000135391	2.80457e-06	0	3	0	2
11	62610917	11:62610917:G:C	EML3	6.37486e-05	0.903158	G	C	13	1.76803e-05	2.98214	0.778373	0.000180522	1.26206e-05	0	4	0	9
16	48140849	16:48140849:C:T	ABCC12	6.39554e-05	0.903158	C	T	19	2.58405e-05	2.55614	0.667321	0.000225652	1.9632e-05	0	5	0	14
3	131549980	rs11915192	CPNE4	6.4115e-05	0.903158	T	C	95754	0.130228	0.0801677	0.0209324	0.137332	0.130007	197	2649	6013	80685
15	89645542	rs976989808	KIF7	6.4151e-05	0.903158	G	A	24	3.26406e-05	2.28166	0.595781	0.000270783	2.52411e-05	0	6	0	18
12	102197457	rs1485836147	PARPBP	6.43486e-05	0.903158	C	T	5	6.80013e-06	3.85116	1.0058	0.000135391	2.80457e-06	0	3	0	2
18	60371335	rs200949110	MC4R	6.4381e-05	0.903158	C	A	16	2.17604e-05	2.60413	0.680139	0.000225652	1.54251e-05	0	5	0	11
2	178605563	2:178605563:C:T	TTN	6.4616e-05	0.903158	C	T	5	6.80013e-06	3.84788	1.00522	0.000135391	2.80457e-06	0	3	0	2
12	123820671	12:123820671:T:G	DNAH10	6.47433e-05	0.903158	T	G	5	6.80013e-06	3.86071	1.0087	0.000135391	2.80457e-06	0	3	0	2
16	4888978	rs989571080	PPL	6.49608e-05	0.903158	C	A	155	0.000210804	1.29178	0.337577	0.000631826	0.000197722	0	14	0	141
8	30684045	8:30684045:T:G	GSR	6.49897e-05	0.903158	T	G	5	6.80013e-06	3.86988	1.01134	0.000135391	2.80457e-06	0	3	0	2
8	144390704	8:144390704:C:G	ADCK5	6.53589e-05	0.903158	C	G	6	8.16016e-06	3.77517	0.986947	0.000135391	4.20685e-06	0	3	0	3
21	45487484	rs377286160	COL18A1	6.55696e-05	0.903158	C	T	18	2.44805e-05	2.58282	0.675368	0.000225652	1.82297e-05	0	5	0	13
21	44440951	rs750709248	TRPM2	6.5695e-05	0.903158	G	A	5	6.80013e-06	3.8533	1.0077	0.000135391	2.80457e-06	0	3	0	2
5	75419390	rs537822929	CERT1	6.57018e-05	0.903158	C	T	5	6.80013e-06	3.86111	1.00975	0.000135391	2.80457e-06	0	3	0	2
15	58173210	rs372018630	AQP9	6.57644e-05	0.903158	G	A	194	0.000263845	1.11467	0.291526	0.000812348	0.000246802	0	18	0	176
9	35606216	rs962340203	TESK1	6.5771e-05	0.903158	A	G	5	6.80013e-06	3.932	1.02836	0.000135391	2.80457e-06	0	3	0	2
16	89799635	rs7190823	FANCA	6.59126e-05	0.903158	T	C	308924	0.420145	-0.0558506	0.014609	0.408972	0.420492	1830	5402	63006	173850
7	152171287	rs2129108535	KMT2C	6.60353e-05	0.903158	G	C	5	6.80013e-06	3.85204	1.00771	0.000135391	2.80457e-06	0	3	0	2
12	110731918	rs370380512	PPP1CC	6.60611e-05	0.903158	G	A	32	4.35208e-05	2.22818	0.582917	0.000270783	3.64594e-05	0	6	0	26
19	49045123	rs1386351696	CGB5	6.60885e-05	0.903158	A	C	5	6.80013e-06	3.88804	1.01718	0.000135391	2.80457e-06	0	3	0	2
19	49045128	rs1400441370	CGB5	6.60885e-05	0.903158	C	G	5	6.80013e-06	3.88804	1.01718	0.000135391	2.80457e-06	0	3	0	2
19	49045131	rs1027371475	CGB5	6.60885e-05	0.903158	T	C	5	6.80013e-06	3.88804	1.01718	0.000135391	2.80457e-06	0	3	0	2
19	45548892	rs1378234255	OPA3	6.61547e-05	0.903158	C	T	19	2.58405e-05	2.56166	0.670219	0.000225652	1.9632e-05	0	5	0	14
1	7820704	1:7820704:A:G	PER3	6.65137e-05	0.903158	A	G	6	8.16016e-06	3.81956	0.99968	0.000135391	4.20685e-06	0	3	0	3
14	24258646	rs121918721	TGM1	6.67506e-05	0.903158	C	T	11	1.49603e-05	3.02544	0.792019	0.000180522	9.81599e-06	0	4	0	7
19	44907825	rs142480126	APOE	6.71794e-05	0.903158	G	A	19	2.58405e-05	2.54814	0.667344	0.000225652	1.9632e-05	0	5	0	14
2	167253937	rs1288385196	XIRP2	6.7367e-05	0.903158	C	T	31	4.21608e-05	2.23107	0.58441	0.000270783	3.50571e-05	0	6	0	25
21	39313320	rs34436313	BRWD1	6.7469e-05	0.903158	G	A	316310	0.43019	0.0553718	0.0145056	0.442459	0.429809	2172	5460	65287	175932
12	95209961	rs140384705	FGD6	6.75248e-05	0.903158	G	A	120	0.000163203	1.416	0.370967	0.000541565	0.000151447	0	12	0	108
11	61269043	11:61269043:A:C	VWCE	6.75859e-05	0.903158	A	C	6	8.16016e-06	3.77877	0.990025	0.000135391	4.20685e-06	0	3	0	3
19	45348756	rs376674539	KLC3	6.76598e-05	0.903158	G	A	29	3.94408e-05	2.24068	0.587092	0.000270783	3.22525e-05	0	6	0	23
7	100784651	rs1431515948	ZAN	6.77984e-05	0.903158	C	T	9	1.22402e-05	3.08247	0.807762	0.000180522	7.01142e-06	0	4	0	5
3	123664246	rs765252740	MYLK	6.78058e-05	0.903158	C	T	5	6.80013e-06	3.85021	1.00895	0.000135391	2.80457e-06	0	3	0	2
11	7825277	rs762988722	OR5P3	6.78431e-05	0.903158	C	T	21	2.85605e-05	2.53606	0.664603	0.000225652	2.24366e-05	0	5	0	16
1	39684203	rs113459798	HPCAL4	6.7926e-05	0.903158	C	T	239516	0.325748	0.0577548	0.0151365	0.339787	0.325312	1275	4979	38139	155709
19	49741999	rs751579199	TSKS	6.79274e-05	0.903158	C	T	4	5.4401e-06	4.45088	1.11735	0.000135391	1.40228e-06	0	3	0	1
6	18166232	rs753582328	KDM1B	6.79713e-05	0.903158	T	C	6	8.16016e-06	3.76152	0.985869	0.000135391	4.20685e-06	0	3	0	3
10	26217687	rs774384050	GAD2	6.81561e-05	0.903158	G	C	5	6.80013e-06	3.90652	1.02405	0.000135391	2.80457e-06	0	3	0	2
2	178539904	rs533651182	TTN	6.83767e-05	0.903158	C	T	20	2.72005e-05	2.53119	0.663663	0.000225652	2.10343e-05	0	5	0	15
12	64843500	rs1299305352	TBC1D30	6.84237e-05	0.903158	T	C	63	8.56816e-05	1.71054	0.448513	0.000406174	7.57234e-05	0	9	0	54
17	67087157	rs116901173	HELZ	6.88038e-05	0.903158	A	G	11818	0.0160728	0.20186	0.052948	0.0189999	0.0159818	9	403	146	11105
17	41758679	rs561004703	JUP	6.88444e-05	0.903158	C	T	56	7.61615e-05	1.83096	0.48028	0.000361043	6.73097e-05	0	8	0	48
19	13756170	rs781108111	.	6.91261e-05	0.903158	AATCCGCTCCTC	A	19	2.58405e-05	2.55991	0.671667	0.000225652	1.9632e-05	0	5	0	14
19	52017431	rs2086906511	ZNF614	6.94071e-05	0.903158	C	T	5	6.80013e-06	3.87328	1.01654	0.000135391	2.80457e-06	0	3	0	2
11	95191573	11:95191573:C:A	SESN3	6.94275e-05	0.903158	C	A	5	6.80013e-06	3.85171	1.0109	0.000135391	2.80457e-06	0	3	0	2
12	124346582	rs774153308	NCOR2	6.94848e-05	0.903158	C	T	61	8.29616e-05	1.61279	0.423304	0.000451304	7.15165e-05	0	10	0	51
21	41398883	rs772900511	MX2	6.99299e-05	0.903158	A	G	51	6.93613e-05	1.8407	0.483324	0.000361043	6.02982e-05	0	8	0	43
4	99031456	rs1037476	METAP1	7.0004e-05	0.903158	T	C	204454	0.278063	0.060453	0.0158746	0.289512	0.277707	932	4551	27395	143249
11	5884792	rs201075631	OR52E4	7.00265e-05	0.903158	G	A	122	0.000165923	1.2958	0.340278	0.000631826	0.000151447	0	14	0	108
5	881114	rs61732621	BRD9	7.03397e-05	0.903158	G	A	9	1.22402e-05	3.07493	0.807712	0.000180522	7.01142e-06	0	4	0	5
9	137301513	rs952348211	NRARP	7.03762e-05	0.903158	G	A	72	9.79219e-05	1.69249	0.444591	0.000406174	8.83439e-05	0	9	0	63
2	169242897	rs1184222551	LRP2	7.0447e-05	0.903158	A	G	9	1.22402e-05	3.07117	0.806804	0.000180522	7.01142e-06	0	4	0	5
1	232399033	rs1403190875	SIPA1L2	7.06687e-05	0.903158	C	T	15	2.04004e-05	2.57521	0.676652	0.000225652	1.40228e-05	0	5	0	10
2	55346322	2:55346322:C:T	CCDC88A	7.07398e-05	0.903158	C	T	6	8.16016e-06	3.76535	0.989432	0.000135391	4.20685e-06	0	3	0	3
11	124673758	rs1379723520	SIAE	7.07766e-05	0.903158	C	T	5	6.80013e-06	3.85924	1.01414	0.000135391	2.80457e-06	0	3	0	2
10	96949023	rs765612215	LCOR	7.08873e-05	0.903158	C	G	4	5.4401e-06	4.4059	1.10888	0.000135391	1.40228e-06	0	3	0	1
9	17082	rs1332899885	WASHC1	7.10774e-05	0.903158	T	C	7	9.52018e-06	3.34736	0.879869	0.000180522	4.20685e-06	1	2	0	3
3	184291070	rs762268830	ECE2;EEF1AKMT4-ECE2	7.11499e-05	0.903158	G	A	13	1.76803e-05	2.97155	0.781135	0.000180522	1.26206e-05	0	4	0	9
1	39684484	rs9662128	HPCAL4	7.12246e-05	0.903158	G	A	239451	0.32566	0.057696	0.0151677	0.339652	0.325225	1264	4998	37851	156223
4	110618481	rs138163892	PITX2	7.16676e-05	0.903158	T	C	396	0.00053857	0.889116	0.233834	0.00117339	0.000518845	0	26	0	370
1	97235033	rs12137711	DPYD-AS1	7.16695e-05	0.903158	C	T	78511	0.106777	0.0857045	0.02254	0.115308	0.106512	172	2211	4044	67868
19	35526607	19:35526607:C:T	SBSN	7.175e-05	0.903158	C	T	5	6.80013e-06	3.86171	1.01569	0.000135391	2.80457e-06	0	3	0	2
18	2778338	18:2778338:C:A	SMCHD1	7.17661e-05	0.903158	C	A	5	6.80013e-06	3.88613	1.02213	0.000135391	2.80457e-06	0	3	0	2
2	177728222	rs1574084486	.	7.17879e-05	0.903158	A	AC	7	9.52018e-06	3.66197	0.963189	0.000135391	5.60914e-06	0	3	0	4
3	157152085	rs1738238209	CCNL1	7.1947e-05	0.903158	T	C	8	1.08802e-05	3.1315	0.82378	0.000180522	5.60914e-06	0	4	0	4
1	16018251	rs544934831	HSPB7	7.21309e-05	0.903158	A	G	94	0.000127842	1.49517	0.393388	0.000496435	0.00011639	0	11	0	83
9	124876972	rs763936955	.	7.23529e-05	0.903158	AG	A	5	6.80013e-06	3.92604	1.03317	0.000135391	2.80457e-06	0	3	0	2
16	12570158	rs142196871	SNX29	7.23854e-05	0.903158	G	A	100	0.000136003	1.49007	0.392136	0.000496435	0.000124803	0	11	0	89
3	52221747	rs200200453	TLR9	7.25285e-05	0.903158	G	A	12	1.63203e-05	2.98041	0.784446	0.000180522	1.12183e-05	0	4	0	8
7	117757825	7:117757825:C:T	CTTNBP2	7.26837e-05	0.903158	C	T	5	6.80013e-06	3.8587	1.01575	0.000135391	2.80457e-06	0	3	0	2
12	112003927	rs2077426760	TMEM116	7.27837e-05	0.903158	T	C	5	6.80013e-06	3.82113	1.00596	0.000135391	2.80457e-06	0	3	0	2
6	158767212	6:158767212:C:T	EZR	7.28013e-05	0.903158	C	T	6	8.16016e-06	3.75303	0.988042	0.000135391	4.20685e-06	0	3	0	3
9	96523443	9:96523443:A:G	CDC14B	7.28647e-05	0.903158	A	G	5	6.80013e-06	3.86038	1.01636	0.000135391	2.80457e-06	0	3	0	2
4	4248078	rs183089867	TMEM128	7.29531e-05	0.903158	C	A	527	0.000716734	0.776306	0.204402	0.0014893	0.000692729	0	33	0	494
8	13092851	rs1183142987	DLC1	7.3109e-05	0.903158	T	A	8	1.08802e-05	3.63902	0.958292	0.000135391	7.01142e-06	0	3	0	5
10	128069845	rs1850611906	PTPRE	7.31604e-05	0.903158	C	T	13	1.76803e-05	2.95206	0.777424	0.000180522	1.26206e-05	0	4	0	9
13	32337756	rs398122764	BRCA2	7.32895e-05	0.903158	G	C	6	8.16016e-06	3.77356	0.993879	0.000135391	4.20685e-06	0	3	0	3
9	114301509	rs776944987	COL27A1	7.33482e-05	0.903158	C	T	72	9.79219e-05	1.68726	0.444414	0.000406174	8.83439e-05	0	9	0	63
13	113244330	13:113244330:C:T	CUL4A	7.34876e-05	0.903158	C	T	5	6.80013e-06	3.83843	1.01114	0.000135391	2.80457e-06	0	3	0	2
1	205339583	rs747956871	KLHDC8A	7.36139e-05	0.903158	C	T	80	0.000108802	1.58286	0.417014	0.000451304	9.81599e-05	0	10	0	70
5	34950345	rs750560601	.	7.37424e-05	0.903158	AAGTC	A	7	9.52018e-06	3.65868	0.964012	0.000135391	5.60914e-06	0	3	0	4
16	88719551	rs1912278489	PIEZO1	7.38153e-05	0.903158	G	GC	6	8.16016e-06	3.73372	0.983846	0.000135391	4.20685e-06	0	3	0	3
17	38329150	rs2037323607	GPR179	7.38297e-05	0.903158	G	A	5	6.80013e-06	3.8547	1.01574	0.000135391	2.80457e-06	0	3	0	2
4	25914130	rs1418435599	SMIM20	7.38403e-05	0.903158	C	T	48	6.52813e-05	1.8388	0.484539	0.000361043	5.60914e-05	0	8	0	40
4	87657091	4:87657091:T:C	DMP1	7.39209e-05	0.903158	T	C	6	8.16016e-06	3.72276	0.98105	0.000135391	4.20685e-06	0	3	0	3
17	44311293	rs2047743387	RUNDC3A	7.40608e-05	0.903158	G	A	12	1.63203e-05	2.97548	0.784218	0.000180522	1.12183e-05	0	4	0	8
1	54605121	rs764894356	ACOT11	7.40729e-05	0.903158	A	G	6	8.16016e-06	3.7405	0.985857	0.000135391	4.20685e-06	0	3	0	3
4	88424541	rs1030913873	.	7.41111e-05	0.903158	GT	G	7	9.52018e-06	3.65606	0.963635	0.000135391	5.60914e-06	0	3	0	4
15	72202372	rs1223066338	PKM	7.41241e-05	0.903158	T	C	4	5.4401e-06	4.26385	1.07601	0.000135391	1.40228e-06	0	3	0	1
15	54143521	rs568032176	UNC13C	7.42078e-05	0.903158	G	A	45	6.12012e-05	1.84202	0.485546	0.000361043	5.18845e-05	0	8	0	37
8	86508830	rs1819870978	RMDN1	7.42165e-05	0.903158	A	C	5	6.80013e-06	3.82937	1.00941	0.000135391	2.80457e-06	0	3	0	2
21	39298534	rs2056844	BRWD1	7.43432e-05	0.903158	G	C	322668	0.438837	-0.0550737	0.0145189	0.425715	0.439245	2017	5399	68791	175653
10	89436351	rs993822492	SLC16A12	7.44701e-05	0.903158	G	A	9	1.22402e-05	3.03965	0.801419	0.000180522	7.01142e-06	0	4	0	5
3	73385883	rs745697701	PDZRN3	7.4508e-05	0.903158	A	C	37	5.0321e-05	2.00428	0.528458	0.000315913	4.20685e-05	0	7	0	30
13	60485790	13:60485790:T:G	TDRD3	7.46005e-05	0.903158	T	G	13	1.76803e-05	2.94929	0.777686	0.000180522	1.26206e-05	0	4	0	9
10	72088061	rs972556524	SPOCK2	7.46639e-05	0.903158	G	A	7	9.52018e-06	3.65333	0.963384	0.000135391	5.60914e-06	0	3	0	4
1	150159202	1:150159202:GCAGCTGTCCCGGATC:G	.	7.47633e-05	0.903158	GCAGCTGTCCCGGATC	G	6	8.16016e-06	3.74959	0.988853	0.000135391	4.20685e-06	0	3	0	3
22	30617308	rs773747933	TCN2	7.49863e-05	0.903158	C	T	6	8.16016e-06	3.73778	0.985931	0.000135391	4.20685e-06	0	3	0	3
1	22661432	rs768173375	C1QB	7.52391e-05	0.903158	G	A	6	8.16016e-06	3.73689	0.985915	0.000135391	4.20685e-06	0	3	0	3
12	69678699	rs3741755	BEST3	7.53963e-05	0.903158	C	G	285918	0.388856	-0.0561231	0.0148092	0.376929	0.389227	1585	5182	54087	169392
10	37829534	rs2055055479	ZNF248	7.54005e-05	0.903158	A	C	7	9.52018e-06	3.69021	0.973734	0.000135391	5.60914e-06	0	3	0	4
13	51957569	rs758690020	ATP7B	7.54787e-05	0.903158	G	A	7	9.52018e-06	3.67029	0.968545	0.000135391	5.60914e-06	0	3	0	4
6	42263425	rs767539296	.	7.55076e-05	0.903158	GAGA	G	11	1.49603e-05	2.97936	0.786236	0.000180522	9.81599e-06	0	4	0	7
5	126805509	rs919179774	LMNB1	7.55833e-05	0.903158	T	G	5	6.80013e-06	3.80595	1.00443	0.000135391	2.80457e-06	0	3	0	2
21	37430439	21:37430439:T:G	DYRK1A	7.55956e-05	0.903158	T	G	6	8.16016e-06	3.71483	0.980397	0.000135391	4.20685e-06	0	3	0	3
22	29539367	22:29539367:G:C	THOC5	7.56632e-05	0.903158	G	C	6	8.16016e-06	3.76032	0.992463	0.000135391	4.20685e-06	0	3	0	3
6	44154666	6:44154666:TG:T	.	7.58828e-05	0.903158	TG	T	6	8.16016e-06	3.73839	0.986862	0.000135391	4.20685e-06	0	3	0	3
7	102395979	rs144387954	LOC100630923	7.59256e-05	0.903158	G	A	12	1.63203e-05	2.96223	0.782	0.000180522	1.12183e-05	0	4	0	8
3	8532679	rs539201913	LMCD1	7.61124e-05	0.903158	G	C	6	8.16016e-06	3.74108	0.987767	0.000135391	4.20685e-06	0	3	0	3
20	3796138	20:3796138:T:C	CDC25B	7.6215e-05	0.903158	T	C	6	8.16016e-06	3.7403	0.987647	0.000135391	4.20685e-06	0	3	0	3
7	135387783	7:135387783:G:A	CNOT4	7.63103e-05	0.903158	G	A	5	6.80013e-06	3.86488	1.02063	0.000135391	2.80457e-06	0	3	0	2
4	24837449	rs762626313	CCDC149	7.64894e-05	0.903158	C	T	48	6.52813e-05	1.7868	0.471925	0.000361043	5.60914e-05	1	6	0	40
9	122911059	rs962091591	ZBTB6	7.67264e-05	0.903158	C	G	9	1.22402e-05	3.03031	0.800523	0.000180522	7.01142e-06	0	4	0	5
18	34889329	rs780857301	DTNA	7.67441e-05	0.903158	A	G	680	0.000924818	0.702445	0.185569	0.00176009	0.000898864	0	39	0	641
14	52919076	14:52919076:G:T	FERMT2	7.69474e-05	0.903158	G	T	5	6.80013e-06	3.84337	1.0155	0.000135391	2.80457e-06	0	3	0	2
19	1077112	rs770352947	ARHGAP45	7.69583e-05	0.903158	G	GT	36	4.89609e-05	2.00009	0.528472	0.000315913	4.06663e-05	0	7	0	29
5	151319077	rs567191796	SLC36A2	7.70109e-05	0.903158	G	T	107	0.000145523	1.46304	0.386588	0.000496435	0.000134619	0	11	1	94
1	109491665	rs759870447	ATXN7L2	7.75213e-05	0.903158	G	T	48	6.52813e-05	1.975	0.522093	0.000315913	5.74937e-05	0	7	0	41
22	21696980	rs2067963723	PPIL2	7.76816e-05	0.903158	A	G	5	6.80013e-06	3.87375	1.02417	0.000135391	2.80457e-06	0	3	0	2
14	74955320	rs1888963342	PGF	7.77158e-05	0.903158	G	A	5	6.80013e-06	3.7959	1.00362	0.000135391	2.80457e-06	0	3	0	2
1	64844770	rs557624796	JAK1	7.77557e-05	0.903158	C	T	5	6.80013e-06	3.80754	1.00673	0.000135391	2.80457e-06	0	3	0	2
22	50625705	rs758832861	ARSA	7.78036e-05	0.903158	G	A	13	1.76803e-05	2.94179	0.777851	0.000180522	1.26206e-05	0	4	0	9
14	93934762	rs780584539	ASB2	7.81853e-05	0.903158	C	T	12	1.63203e-05	2.95819	0.782439	0.000180522	1.12183e-05	0	4	0	8
2	135798012	rs534902553	LCT	7.83062e-05	0.903158	G	A	6	8.16016e-06	3.72304	0.984843	0.000135391	4.20685e-06	0	3	0	3
7	140698269	rs909544609	NDUFB2	7.85917e-05	0.903158	G	A	15	2.04004e-05	2.90418	0.768417	0.000180522	1.54251e-05	0	4	0	11
1	151813659	rs201146223	RORC	7.86197e-05	0.903158	G	A	25	3.40007e-05	2.2331	0.590869	0.000270783	2.66434e-05	0	6	0	19
1	109605975	rs140788789	GNAT2	7.88915e-05	0.903158	C	T	29	3.94408e-05	2.21176	0.585355	0.000270783	3.22525e-05	0	6	0	23
14	73253946	rs536893907	PAPLN	7.90114e-05	0.903158	G	A	5	6.80013e-06	3.83629	1.0154	0.000135391	2.80457e-06	0	3	0	2
9	99138128	rs11568778	TGFBR1	7.90851e-05	0.903158	A	G	849	0.00115466	0.653401	0.172955	0.00198574	0.00112884	1	42	0	805
1	75215728	rs373075560	SLC44A5	7.93605e-05	0.903158	A	G	6	8.16016e-06	3.73313	0.988382	0.000135391	4.20685e-06	0	3	0	3
2	54661795	2:54661795:CT:C	.	7.93994e-05	0.903158	CT	C	107	0.000145523	1.47558	0.390685	0.000496435	0.000134619	0	11	0	96
16	67994677	rs2032567948	DPEP2	7.94191e-05	0.903158	G	A	21	2.85605e-05	2.49848	0.661529	0.000225652	2.24366e-05	0	5	0	16
10	72924172	rs923902291	OIT3	7.94656e-05	0.903158	A	G	10	1.36003e-05	3.02016	0.799685	0.000180522	8.41371e-06	0	4	0	6
21	44055937	21:44055937:C:G	TRAPPC10	7.98384e-05	0.903158	C	G	7	9.52018e-06	3.6359	0.963022	0.000135391	5.60914e-06	0	3	0	4
19	12775267	rs1269914314	HOOK2	7.98899e-05	0.903158	C	A	20	2.72005e-05	2.49729	0.661471	0.000225652	2.10343e-05	0	5	0	15
20	31830961	rs201209888	MYLK2	8.03038e-05	0.903158	G	C	40	5.4401e-05	1.98268	0.525344	0.000315913	4.62754e-05	0	7	0	33
5	113488342	rs348942	MCC	8.0348e-05	0.903158	C	T	280764	0.381846	-0.0562232	0.0148978	0.368851	0.38225	1473	5227	52004	168583
9	121135830	9:121135830:C:T	CNTRL	8.04338e-05	0.903158	C	T	4	5.4401e-06	4.33954	1.10054	0.000135391	1.40228e-06	0	3	0	1
7	106285162	rs1040159707	NAMPT	8.04703e-05	0.903158	C	T	23	3.12806e-05	2.48294	0.657985	0.000225652	2.52411e-05	0	5	0	18
18	35253403	rs371198279	ZSCAN30	8.10312e-05	0.903158	C	G	396	0.00053857	0.88032	0.233394	0.00117339	0.000518845	0	26	0	370
9	37426549	rs763645212	GRHPR	8.13674e-05	0.903158	T	C	7	9.52018e-06	3.62995	0.96265	0.000135391	5.60914e-06	0	3	0	4
22	30019459	rs376577061	HORMAD2-AS1	8.15904e-05	0.903158	C	T	5	6.80013e-06	3.81625	1.01224	0.000135391	2.80457e-06	0	3	0	2
19	1109294	rs376424828	SBNO2	8.16821e-05	0.903158	G	A	10	1.36003e-05	2.98332	0.79137	0.000180522	8.41371e-06	0	4	0	6
20	14326209	20:14326209:A:G	FLRT3	8.17573e-05	0.903158	A	G	6	8.16016e-06	3.70839	0.983764	0.000135391	4.20685e-06	0	3	0	3
19	41012466	rs200458614	CYP2B6	8.18123e-05	0.903158	G	A	244	0.000331846	0.955158	0.253396	0.001038	0.000309905	0	23	0	221
21	42493002	rs772915587	RSPH1	8.1847e-05	0.903158	G	A	37	5.0321e-05	1.99001	0.527949	0.000315913	4.20685e-05	0	7	0	30
7	48272830	7:48272830:TG:T	.	8.18495e-05	0.903158	TG	T	5	6.80013e-06	3.79872	1.0078	0.000135391	2.80457e-06	0	3	0	2
21	17604781	21:17604781:G:C	BTG3	8.21111e-05	0.903158	G	C	5	6.80013e-06	3.82387	1.01469	0.000135391	2.80457e-06	0	3	0	2
19	57721426	rs145479762	ZNF671	8.24465e-05	0.903158	G	A	146	0.000198564	1.27131	0.337443	0.000631826	0.000185102	0	14	0	132
6	52681716	rs1417858752	TMEM14A	8.26208e-05	0.903158	T	C	10	1.36003e-05	2.99512	0.7951	0.000180522	8.41371e-06	0	4	0	6
1	51795276	rs1464831067	NRDC	8.28562e-05	0.903158	T	C	12	1.63203e-05	2.93761	0.779982	0.000180522	1.12183e-05	0	4	0	8
17	43900528	rs1327908389	MPP2	8.36691e-05	0.903158	C	T	29	3.94408e-05	2.20351	0.585445	0.000270783	3.22525e-05	0	6	0	23
19	13208081	rs746127481	.	8.36999e-05	0.903158	C	CA	32	4.35208e-05	2.18709	0.581098	0.000270783	3.64594e-05	0	6	0	26
4	121822413	rs774150508	CCNA2	8.37654e-05	0.903158	A	G	5	6.80013e-06	3.81831	1.01456	0.000135391	2.80457e-06	0	3	0	2
1	3829396	rs375242891	CEP104	8.38326e-05	0.903158	A	T	177	0.000240725	1.15928	0.308047	0.000722087	0.000225768	0	16	1	159
1	247815511	rs765917147	OR14A16	8.38556e-05	0.903158	T	TCC	120	0.000163203	1.28068	0.340312	0.000631826	0.000148642	0	14	0	106
1	247815512	rs199954467	OR14A16	8.38556e-05	0.903158	G	C	120	0.000163203	1.28068	0.340312	0.000631826	0.000148642	0	14	0	106
1	113726531	1:113726531:T:C	PHTF1	8.39756e-05	0.903158	T	C	5	6.80013e-06	3.76864	1.00153	0.000135391	2.80457e-06	0	3	0	2
1	117011613	rs769145761	CD101	8.41433e-05	0.903158	C	G	31	4.21608e-05	2.19487	0.583369	0.000270783	3.50571e-05	0	6	0	25
3	45030960	rs73833108	CLEC3B	8.41575e-05	0.903158	G	A	49	6.66413e-05	1.96231	0.521563	0.000315913	5.8896e-05	0	7	0	42
12	14981547	rs144778897	PDE6H	8.42986e-05	0.903158	C	T	33	4.48809e-05	2.18338	0.580386	0.000270783	3.78617e-05	0	6	0	27
20	57498603	rs757098063	CTCFL	8.43179e-05	0.903158	C	T	12	1.63203e-05	2.9414	0.781893	0.000180522	1.12183e-05	0	4	0	8
16	2520397	rs1027214580	AMDHD2	8.46137e-05	0.903158	A	C	308	0.000418888	0.924563	0.245828	0.00108313	0.000398249	0	24	0	284
9	114376915	rs1298221311	AKNA	8.46881e-05	0.903158	T	C	6	8.16016e-06	3.67579	0.977397	0.000135391	4.20685e-06	0	3	0	3
15	90935566	rs2035966601	UNC45A	8.4702e-05	0.903158	G	C	8	1.08802e-05	3.57047	0.949403	0.000135391	7.01142e-06	0	3	0	5
1	54757690	rs111603746	PARS2	8.47433e-05	0.903158	G	A	4	5.4401e-06	4.32985	1.10158	0.000135391	1.40228e-06	0	3	0	1
9	114258484	rs181857076	COL27A1	8.49424e-05	0.903158	C	T	30	4.08008e-05	2.19518	0.583819	0.000270783	3.36548e-05	0	6	0	24
1	112696547	rs369673633	MOV10	8.49886e-05	0.903158	G	T	83	0.000112882	1.56065	0.415077	0.000451304	0.000102367	0	10	0	73
8	1952664	rs1815149508	ARHGEF10	8.51348e-05	0.903158	A	G	5	6.80013e-06	3.80038	1.01088	0.000135391	2.80457e-06	0	3	0	2
17	19741054	17:19741054:C:T	ALDH3A1	8.54593e-05	0.903158	C	T	5	6.80013e-06	3.80999	1.01369	0.000135391	2.80457e-06	0	3	0	2
19	42003412	19:42003412:T:A	GRIK5	8.56779e-05	0.903158	T	A	5	6.80013e-06	3.78175	1.00635	0.000135391	2.80457e-06	0	3	0	2
17	37618194	rs1308618944	DDX52	8.5706e-05	0.903158	G	C	6	8.16016e-06	3.68354	0.980238	0.000135391	4.20685e-06	0	3	0	3
6	26450046	6:26450046:T:C	BTN3A3	8.57328e-05	0.903158	T	C	15	2.04004e-05	2.88536	0.767848	0.000180522	1.54251e-05	0	4	0	11
9	136505445	rs759828439	NOTCH1	8.59333e-05	0.903158	T	C	11	1.49603e-05	2.95858	0.787454	0.000180522	9.81599e-06	0	4	0	7
16	89746815	rs373636902	FANCA	8.59401e-05	0.903158	T	C	109	0.000148243	1.33639	0.355695	0.000586696	0.000134619	0	13	0	96
21	38383661	rs374540718	ERG	8.60016e-05	0.903158	C	T	22	2.99206e-05	2.46728	0.656727	0.000225652	2.38388e-05	0	5	0	17
14	102042069	rs115992196	DYNC1H1	8.6107e-05	0.903158	A	T	5	6.80013e-06	3.80363	1.01251	0.000135391	2.80457e-06	0	3	0	2
12	95257132	rs534705130	VEZT	8.62309e-05	0.903158	G	A	114	0.000155043	1.39265	0.370753	0.000541565	0.000143033	0	12	0	102
22	41532082	rs200461041	POLR3H	8.64794e-05	0.903158	C	T	1877	0.00255277	0.447282	0.119099	0.00397148	0.00250869	0	88	1	1787
14	104714464	rs1890199066	INF2	8.66591e-05	0.903158	G	T	14	1.90404e-05	2.90043	0.77241	0.000180522	1.40228e-05	0	4	0	10
19	4700306	rs751972811	DPP9	8.68453e-05	0.903158	A	T	13	1.76803e-05	2.92664	0.779504	0.000180522	1.26206e-05	0	4	0	9
7	75980520	rs782279426	POR	8.69192e-05	0.903158	G	A	6	8.16016e-06	3.71188	0.988706	0.000135391	4.20685e-06	0	3	0	3
4	38797068	rs375868027	TLR1	8.70629e-05	0.903158	G	A	178	0.000242085	1.2122	0.322921	0.000676956	0.000228572	0	15	0	163
10	132405529	rs377048866	PWWP2B	8.71516e-05	0.903158	C	T	117	0.000159123	1.39008	0.37033	0.000541565	0.00014724	0	12	0	105
4	3532401	rs543378868	LRPAP1	8.7733e-05	0.903158	C	T	6	8.16016e-06	3.67484	0.979448	0.000135391	4.20685e-06	0	3	0	3
1	165655466	rs1000032957	MGST3	8.78839e-05	0.903158	A	G	5	6.80013e-06	3.74512	0.998294	0.000135391	2.80457e-06	0	3	0	2
8	116659028	rs748650267	EIF3H	8.8176e-05	0.903158	G	GTTA	102	0.000138723	1.46491	0.39057	0.000496435	0.000127608	0	11	0	91
11	108538986	rs368669911	EXPH5	8.84306e-05	0.903158	T	A	6	8.16016e-06	3.72986	0.994639	0.000135391	4.20685e-06	0	3	0	3
9	114628280	rs147884610	TMEM268	8.86695e-05	0.903158	C	CT	379	0.00051545	0.894809	0.238661	0.00112826	0.000496409	0	25	0	354
9	128719602	rs1400327063	PKN3	8.87426e-05	0.903158	T	C	21	2.85605e-05	2.47911	0.661259	0.000225652	2.24366e-05	0	5	0	16
14	24506016	rs1407457285	CMA1	8.88251e-05	0.903158	T	A	6	8.16016e-06	3.67085	0.979196	0.000135391	4.20685e-06	0	3	0	3
10	80509429	rs116583360	TSPAN14	8.90344e-05	0.903158	C	T	622	0.000845936	0.726508	0.193826	0.0016247	0.000821739	0	36	0	586
3	125552372	rs200259862	OSBPL11	8.90402e-05	0.903158	G	A	6	8.16016e-06	3.66768	0.978508	0.000135391	4.20685e-06	0	3	0	3
8	43342398	rs1416948267	POTEA	8.90496e-05	0.903158	A	T	5	6.80013e-06	3.75641	1.00219	0.000135391	2.80457e-06	0	3	0	2
15	33726596	15:33726596:G:C	RYR3	8.90729e-05	0.903158	G	C	5	6.80013e-06	3.74421	0.998951	0.000135391	2.80457e-06	0	3	0	2
2	73601521	rs1276605575	ALMS1	8.91336e-05	0.903158	A	G	5	6.80013e-06	3.76026	1.00328	0.000135391	2.80457e-06	0	3	0	2
1	196690055	rs749373233	CFH	8.92189e-05	0.903158	G	A	23	3.12806e-05	2.46284	0.657154	0.000225652	2.52411e-05	0	5	0	18
4	99023703	rs1020624	METAP1	8.93748e-05	0.903158	A	G	204282	0.277829	0.0596356	0.0159143	0.289106	0.277478	923	4560	27240	143396
11	72139063	rs771902115	FOLR3	8.9629e-05	0.903158	A	G	64	8.70417e-05	1.78439	0.47627	0.000361043	7.85279e-05	0	8	0	56
12	69585737	rs2601006	CCT2	8.97358e-05	0.903158	C	T	251274	0.341739	-0.0572209	0.015274	0.329678	0.342114	1215	4875	41838	160293
2	219031723	rs1025899212	CFAP65	9.00095e-05	0.903158	C	A	6	8.16016e-06	3.64926	0.974299	0.000135391	4.20685e-06	0	3	0	3
2	162014477	2:162014477:G:A	DPP4	9.00205e-05	0.903158	G	A	5	6.80013e-06	3.74819	1.00072	0.000135391	2.80457e-06	0	3	0	2
3	96814561	rs890174894	.	9.02842e-05	0.903158	T	TGC	13	1.76803e-05	2.90029	0.774493	0.000180522	1.26206e-05	0	4	0	9
13	36170636	rs1886937615	CCDC169-SOHLH2;SOHLH2	9.03116e-05	0.903158	G	A	59	8.02415e-05	1.79051	0.478147	0.000361043	7.15165e-05	0	8	0	51
22	30580775	rs1370510915	PES1	9.03859e-05	0.903158	C	T	5	6.80013e-06	3.83115	1.02315	0.000135391	2.80457e-06	0	3	0	2
16	89798834	rs10852623	FANCA	9.05092e-05	0.903158	T	C	309045	0.420309	-0.0547791	0.0146307	0.409378	0.420649	1830	5411	63053	173868
2	202789039	rs750925556	ICA1L	9.05263e-05	0.903158	T	C	6	8.16016e-06	3.66941	0.980055	0.000135391	4.20685e-06	0	3	0	3
17	76011850	rs772068114	EVPL	9.05867e-05	0.903158	G	A	25	3.40007e-05	2.45453	0.655604	0.000225652	2.80457e-05	0	5	0	20
5	180301527	5:180301527:G:T	GFPT2	9.07885e-05	0.903158	G	T	6	8.16016e-06	3.6698	0.98035	0.000135391	4.20685e-06	0	3	0	3
5	62402032	rs27089	DIMT1	9.08932e-05	0.903158	T	C	368061	0.500573	0.0538215	0.014379	0.514351	0.500144	2932	5533	89309	178046
2	160062605	rs527343934	PLA2R1	9.09103e-05	0.903158	C	G	5	6.80013e-06	3.75006	1.00188	0.000135391	2.80457e-06	0	3	0	2
14	75783123	14:75783123:CTTGT:C	.	9.10119e-05	0.903158	CTTGT	C	6	8.16016e-06	3.64522	0.973943	0.000135391	4.20685e-06	0	3	0	3
17	14069660	rs375615766	COX10	9.12454e-05	0.903158	G	C	6	8.16016e-06	3.66694	0.979916	0.000135391	4.20685e-06	0	3	0	3
1	211793273	1:211793273:T:C	LPGAT1	9.14848e-05	0.903158	T	C	22	2.99206e-05	2.45532	0.656251	0.000225652	2.38388e-05	0	5	0	17
19	46697279	rs762049445	PRKD2	9.15101e-05	0.903158	G	A	8	1.08802e-05	3.52759	0.942861	0.000135391	7.01142e-06	0	3	0	5
9	95915868	rs761887419	ERCC6L2	9.17961e-05	0.903158	C	T	21	2.85605e-05	2.47069	0.66051	0.000225652	2.24366e-05	0	5	0	16
14	75904009	rs537287805	TTLL5	9.17971e-05	0.903158	A	G	1347	0.00183196	0.525236	0.140416	0.00288835	0.00179913	1	62	5	1273
4	99948563	rs754277502	H2AZ1	9.2135e-05	0.903158	T	TA	7	9.52018e-06	3.58662	0.959078	0.000135391	5.60914e-06	0	3	0	4
19	42344363	19:42344363:C:G	MEGF8	9.23653e-05	0.903158	C	G	11	1.49603e-05	2.94684	0.788128	0.000180522	9.81599e-06	0	4	0	7
1	11516141	rs769317063	DISP3	9.25853e-05	0.903158	G	A	6	8.16016e-06	3.65318	0.977195	0.000135391	4.20685e-06	0	3	0	3
22	17477636	22:17477636:C:G	CECR2	9.26904e-05	0.903158	C	G	6	8.16016e-06	3.66368	0.980078	0.000135391	4.20685e-06	0	3	0	3
19	8111273	rs1350001858	FBN3	9.27787e-05	0.903158	G	A	30	4.08008e-05	2.17731	0.582493	0.000270783	3.36548e-05	0	6	0	24
16	57642380	rs567358662	ADGRG1	9.2814e-05	0.903158	C	T	30	4.08008e-05	2.1742	0.581678	0.000270783	3.36548e-05	0	6	0	24
11	63888803	11:63888803:C:T	MARK2	9.32194e-05	0.903158	C	T	6	8.16016e-06	3.71381	0.993869	0.000135391	4.20685e-06	0	3	0	3
22	43827177	22:43827177:T:C	SULT4A1	9.33406e-05	0.903158	T	C	6	8.16016e-06	3.65958	0.979444	0.000135391	4.20685e-06	0	3	0	3
22	50221549	rs1484201802	TUBGCP6	9.33501e-05	0.903158	G	A	18	2.44805e-05	2.49896	0.668822	0.000225652	1.82297e-05	0	5	0	13
1	108885423	rs893271482	GPSM2	9.34717e-05	0.903158	T	A	13	1.76803e-05	2.90228	0.776833	0.000180522	1.26206e-05	0	4	0	9
2	206142058	rs761692097	NDUFS1	9.35166e-05	0.903158	C	T	19	2.58405e-05	2.47824	0.663355	0.000225652	1.9632e-05	0	5	0	14
1	154588493	rs946056019	ADAR	9.36169e-05	0.903158	T	C	22	2.99206e-05	2.4578	0.657932	0.000225652	2.38388e-05	0	5	0	17
5	33588867	rs1267262421	ADAMTS12	9.36695e-05	0.903158	C	T	10	1.36003e-05	2.97629	0.796757	0.000180522	8.41371e-06	0	4	0	6
4	15994155	rs774522594	PROM1	9.38119e-05	0.903158	C	T	106	0.000144163	1.45723	0.390144	0.000496435	0.000133217	0	11	0	95
8	144095741	rs893620846	CYC1	9.38934e-05	0.903158	G	A	13	1.76803e-05	2.89428	0.774926	0.000180522	1.26206e-05	0	4	0	9
11	11930816	11:11930816:C:T	USP47	9.39945e-05	0.903158	C	T	4	5.4401e-06	4.131	1.05771	0.000135391	1.40228e-06	0	3	0	1
12	557712	rs1167953179	.	9.39963e-05	0.903158	AGT	A	36	4.89609e-05	2.15654	0.577444	0.000270783	4.20685e-05	0	6	0	30
12	557717	rs952895818	B4GALNT3	9.39963e-05	0.903158	G	T	36	4.89609e-05	2.15654	0.577444	0.000270783	4.20685e-05	0	6	0	30
12	557720	rs1459594065	.	9.39963e-05	0.903158	CA	C	36	4.89609e-05	2.15654	0.577444	0.000270783	4.20685e-05	0	6	0	30
12	557722	rs1163726741	.	9.39963e-05	0.903158	TGGATGTTGAG	T	36	4.89609e-05	2.15654	0.577444	0.000270783	4.20685e-05	0	6	0	30
18	6311576	rs761595388	L3MBTL4	9.40393e-05	0.903158	C	T	44	5.98411e-05	1.9497	0.522075	0.000315913	5.18845e-05	0	7	0	37
10	87024619	10:87024619:C:T	FAM25A	9.4089e-05	0.903158	C	T	5	6.80013e-06	3.74384	1.00253	0.000135391	2.80457e-06	0	3	0	2
20	45891283	rs116893852	CTSA;NEURL2	9.41356e-05	0.903158	G	A	13	1.76803e-05	2.89275	0.774652	0.000180522	1.26206e-05	0	4	0	9
17	78392654	rs760674610	PGS1	9.43644e-05	0.903158	G	A	4	5.4401e-06	4.23289	1.08406	0.000135391	1.40228e-06	0	3	0	1
2	25742463	rs752902849	ASXL2	9.44382e-05	0.903158	T	C	5	6.80013e-06	3.7495	1.0043	0.000135391	2.80457e-06	0	3	0	2
16	89285529	16:89285529:T:G	ANKRD11	9.45767e-05	0.903158	T	G	5	6.80013e-06	3.77297	1.01069	0.000135391	2.80457e-06	0	3	0	2
16	89285530	16:89285530:T:C	ANKRD11	9.45767e-05	0.903158	T	C	5	6.80013e-06	3.77297	1.01069	0.000135391	2.80457e-06	0	3	0	2
6	151808331	rs759765625	ESR1	9.46701e-05	0.903158	C	A	5	6.80013e-06	3.74608	1.00355	0.000135391	2.80457e-06	0	3	0	2
2	240139336	rs528430205	OTOS	9.47612e-05	0.903158	G	A	12	1.63203e-05	2.91212	0.780189	0.000180522	1.12183e-05	0	4	0	8
21	39280114	rs2836971	BRWD1	9.51009e-05	0.903158	C	A	316228	0.430078	0.0539768	0.0144645	0.441962	0.429709	2195	5403	66110	174215
14	64753529	rs374329599	SPTB	9.52508e-05	0.903158	G	A	8	1.08802e-05	3.54287	0.949504	0.000135391	7.01142e-06	0	3	0	5
21	39202379	rs2183573	BRWD1	9.62367e-05	0.903158	G	A	315573	0.429188	0.0540472	0.0144949	0.44106	0.428819	2172	5429	65513	174774
3	189994137	rs1424467029	P3H2	9.65988e-05	0.903158	A	G	5	6.80013e-06	3.75756	1.008	0.000135391	2.80457e-06	0	3	0	2
7	22145149	rs1350767680	RAPGEF5	9.6608e-05	0.903158	T	C	6	8.16016e-06	3.65194	0.979669	0.000135391	4.20685e-06	0	3	0	3
16	89223090	rs1348456866	ZNF778	9.66154e-05	0.903158	T	G	7	9.52018e-06	3.57044	0.957812	0.000135391	5.60914e-06	0	3	0	4
19	35718168	rs1442219899	KMT2B	9.68011e-05	0.903158	C	T	24	3.26406e-05	2.43654	0.653714	0.000225652	2.66434e-05	0	5	0	19
2	171331947	rs1235001852	METTL8	9.7521e-05	0.903158	G	A	5	6.80013e-06	3.75778	1.00871	0.000135391	2.80457e-06	0	3	0	2
16	16198227	rs755444514	ABCC6	9.76278e-05	0.903158	G	A	21	2.85605e-05	2.45518	0.659096	0.000225652	2.24366e-05	0	5	0	16
3	44270750	rs1699886352	TOPAZ1	9.76993e-05	0.903158	A	G	5	6.80013e-06	3.73085	1.0016	0.000135391	2.80457e-06	0	3	0	2
7	92159110	rs189029116	LRRD1	9.77982e-05	0.903158	C	T	61	8.29616e-05	1.77577	0.476763	0.000361043	7.43211e-05	0	8	0	53
16	675696	rs962372677	RHBDL1	9.7818e-05	0.903158	G	A	12	1.63203e-05	2.90053	0.778753	0.000180522	1.12183e-05	0	4	0	8
15	41881999	rs767334057	SPTBN5	9.83082e-05	0.903158	C	A	5	6.80013e-06	3.71717	0.998347	0.000135391	2.80457e-06	0	3	0	2
13	72821877	rs772992047	PIBF1	9.83458e-05	0.903158	C	G	13	1.76803e-05	2.90152	0.779301	0.000180522	1.26206e-05	0	4	0	9
16	12477700	rs2151820280	SNX29	9.86468e-05	0.903158	A	G	6	8.16016e-06	3.64908	0.980287	0.000135391	4.20685e-06	0	3	0	3
10	14572282	rs10796203	FAM107B	9.89554e-05	0.903158	A	C	212853	0.289486	0.0583945	0.0156904	0.3012	0.289122	1013	4648	29809	146561
18	26134037	rs1169737907	PSMA8	9.95501e-05	0.903158	C	T	5	6.80013e-06	3.71573	0.998811	0.000135391	2.80457e-06	0	3	0	2
1	97549713	rs57918000	DPYD	9.97088e-05	0.903158	G	A	6	8.16016e-06	3.63791	0.977997	0.000135391	4.20685e-06	0	3	0	3
6	73425411	rs1770068085	CGAS	9.97794e-05	0.903158	A	T	6	8.16016e-06	3.60086	0.968083	0.000135391	4.20685e-06	0	3	0	3
22	30927966	rs1401060979	MORC2	9.98477e-05	0.903158	C	G	18	2.44805e-05	2.47371	0.665082	0.000225652	1.82297e-05	0	5	0	13

### Sheet: S8
Table S8. Single-variant association analysis for EUR2 subpopulation in UKB. Only variants with p-value < 1e-04 were listed. Ncase=1,782; Ncontrol=46,195. Pbonferroni = 8.90E-09.
Chr	Start	MarkerID	Gene	p-value	FDR	Allele1	Allele2	AC_Allele2	AF_Allele2	BETA	SE	AF_case	AF_ctrl	N_case_hom	N_case_het	N_ctrl_hom	N_ctrl_het
19	35745181	rs756613425	U2AF1L4	1.11739e-07	0.627576	C	A	8	8.33733e-05	4.18741	0.808589	0.00140292	3.2471e-05	0	5	0	3
4	99207596	rs4147545	LOC100507053	3.84112e-07	0.942043	T	C	31328	0.32649	-0.195225	0.0394931	0.27413	0.32851	140	697	5081	20189
19	55230906	rs376478307	MIR6804	1.83494e-06	0.942043	G	A	149	0.00155283	1.35419	0.292529	0.00533109	0.00140708	1	17	0	130
6	165298051	rs141053162	C6orf118	2.58298e-06	0.942043	C	T	12	0.00012506	3.09564	0.679177	0.0016835	6.49421e-05	0	6	0	6
2	205766819	rs200980447	NRP2	2.96427e-06	0.942043	G	A	13	0.000135482	3.28484	0.725303	0.00140292	8.65895e-05	0	5	0	8
1	156700529	rs769527166	CRABP2	2.96754e-06	0.942043	A	T	4	4.16866e-05	5.60383	1.19918	0.000841751	1.08237e-05	0	3	0	1
19	40775596	rs143000023	MIA	3.30862e-06	0.942043	C	T	75	0.000781625	1.84709	0.40995	0.00308642	0.000692716	0	11	0	64
9	127910357	rs745992503	ST6GALNAC4	3.41284e-06	0.942043	C	T	6	6.253e-05	4.0914	0.909391	0.00112233	2.16474e-05	0	4	0	2
1	219927164	rs193013096	SLC30A10	3.82268e-06	0.942043	A	C	52	0.000541926	1.89521	0.423522	0.00308642	0.000443771	0	11	0	41
6	31271083	rs2113909179	HLA-C	4.09146e-06	0.942043	C	T	14	0.000145903	3.22777	0.72366	0.00140292	9.74131e-05	0	5	0	9
8	119732008	rs61756215	TAF2	4.64665e-06	0.942043	G	A	7	7.29516e-05	3.8747	0.874059	0.00112233	3.2471e-05	0	4	0	3
12	47980605	rs141423593	COL2A1	5.86937e-06	0.942043	G	A	460	0.00479396	0.777361	0.177383	0.0126263	0.00449183	0	45	3	409
11	108665284	rs149622934	DDX10	5.89701e-06	0.942043	C	G	331	0.00344957	1.01184	0.230942	0.00785634	0.00327958	1	26	1	301
3	41717770	rs200463650	ULK4	6.03846e-06	0.942043	G	A	44	0.000458553	2.0708	0.473198	0.00252525	0.000378829	0	9	0	35
9	112220657	rs41280169	PTBP3	7.11982e-06	0.942043	C	T	4676	0.0487317	0.310602	0.0715652	0.0709877	0.0478731	2	249	119	4185
22	20710668	rs202187717	PI4KA	7.49117e-06	0.942043	C	T	37	0.000385601	2.62335	0.606001	0.0016835	0.000335534	0	6	0	31
14	50476355	rs139865147	MAP4K5	8.68639e-06	0.942043	T	C	8	8.33733e-05	3.75513	0.874053	0.00112233	4.32947e-05	0	4	0	4
11	67498745	rs766669584	PITPNM1	9.30703e-06	0.942043	G	A	3	3.1265e-05	5.76254	1.30001	0.000841751	0	0	3	0	0
4	122170253	rs866167766	KIAA1109	9.60729e-06	0.942043	C	T	7	7.29516e-05	3.71146	0.868416	0.00112233	3.2471e-05	0	4	0	3
6	31782466	rs535534249	VARS1	1.07682e-05	0.942043	A	G	7	7.29516e-05	3.74809	0.882249	0.00112233	3.2471e-05	0	4	0	3
6	125301813	rs776073435	HDDC2	1.18678e-05	0.942043	G	A	6	6.253e-05	3.79252	0.897319	0.00112233	2.16474e-05	0	4	0	2
2	1494044	rs778936419	TPO	1.23031e-05	0.942043	G	A	7	7.29516e-05	3.67585	0.871388	0.00112233	3.2471e-05	0	4	0	3
1	52493658	rs748571622	TUT4	1.2324e-05	0.942043	T	C	3	3.1265e-05	5.7311	1.31093	0.000841751	0	0	3	0	0
14	21476674	rs776428417	RAB2B	1.24501e-05	0.942043	G	A	5	5.21083e-05	4.50874	1.06951	0.000841751	2.16474e-05	0	3	0	2
10	6146515	rs766600339	.	1.27213e-05	0.942043	GACT	G	26	0.000270963	2.86039	0.679292	0.00140292	0.000227297	0	5	0	21
8	19319743	rs188230045	SH2D4A	1.43481e-05	0.942043	G	A	2	2.08433e-05	-5.45317	1.25694	0.000561167	0	0	2	0	0
14	64073956	rs377331006	SYNE2	1.47599e-05	0.942043	G	A	8	8.33733e-05	3.52971	0.845007	0.00112233	4.32947e-05	0	4	0	4
19	13883052	rs1386572338	.	1.49749e-05	0.942043	ACACACACGGCT	A	3	3.1265e-05	5.54465	1.2808	0.000841751	0	0	3	0	0
14	67572039	rs954862846	PLEKHH1	1.52703e-05	0.942043	C	T	5	5.21083e-05	4.31574	1.0351	0.000841751	2.16474e-05	0	3	0	2
2	151489889	rs548319430	NEB	1.7593e-05	0.942043	C	T	24	0.00025012	2.33001	0.56321	0.00196409	0.000184003	0	7	0	17
3	42201118	rs534836407	TRAK1	1.77542e-05	0.942043	G	T	34	0.000354336	2.25409	0.545137	0.00196409	0.000292239	0	7	0	27
3	23889178	rs72627058	UBE2E1	1.78429e-05	0.942043	T	C	116	0.00120891	1.50635	0.364402	0.00364759	0.00111484	0	13	0	103
15	100908423	rs145659258	ALDH1A3	1.82754e-05	0.942043	C	T	52	0.000541926	2.22917	0.539977	0.00196409	0.000487066	0	7	0	45
14	93332872	rs1566872296	BTBD7	1.82852e-05	0.942043	T	TCCA	13	0.000135482	2.95351	0.715458	0.00140292	8.65895e-05	0	5	0	8
14	93332876	rs1419859060	BTBD7	1.82852e-05	0.942043	C	CCGCCGCCACCAG	13	0.000135482	2.95351	0.715458	0.00140292	8.65895e-05	0	5	0	8
10	88803116	rs188841354	LIPM	1.85032e-05	0.942043	T	C	8	8.33733e-05	3.46076	0.838887	0.00112233	4.32947e-05	0	4	0	4
1	185184351	rs376240419	SWT1	1.88827e-05	0.942043	A	G	3	3.1265e-05	5.44112	1.27197	0.000841751	0	0	3	0	0
3	120644598	rs1370742	HGD	1.91497e-05	0.942043	C	T	3	3.1265e-05	5.63085	1.31729	0.000841751	0	0	3	0	0
5	75147243	rs558630872	ANKRD31	1.9545e-05	0.942043	T	C	12	0.00012506	3.32243	0.807829	0.00112233	8.65895e-05	0	4	0	8
3	156979223	rs372814129	LEKR1	1.98995e-05	0.942043	T	A	16	0.000166747	3.24898	0.790767	0.00112233	0.000129884	0	4	0	12
11	118893704	rs148564775	CXCR5	2.07146e-05	0.942043	G	T	20	0.000208433	2.52113	0.615005	0.0016835	0.000151532	0	6	0	14
1	32332277	rs748269712	HDAC1	2.07936e-05	0.942043	G	A	5	5.21083e-05	3.91185	0.954463	0.00112233	1.08237e-05	0	4	0	1
1	228374844	rs559643111	OBSCN	2.08279e-05	0.942043	C	T	3	3.1265e-05	5.84615	1.37368	0.000841751	0	0	3	0	0
12	31985658	rs746786063	RESF1	2.13624e-05	0.942043	G	T	6	6.253e-05	3.63426	0.888088	0.00112233	2.16474e-05	0	4	0	2
21	46235244	rs200214494	MCM3AP-AS1	2.19818e-05	0.942043	C	A	67	0.000698251	1.66225	0.406856	0.00308642	0.000606126	0	11	0	56
6	46587084	rs61742372	CYP39A1	2.26371e-05	0.942043	G	A	32	0.000333493	2.07464	0.508643	0.00224467	0.000259768	0	8	0	24
11	64829867	rs149394775	CDC42BPG	2.30333e-05	0.942043	G	C	27	0.000281385	2.76597	0.67881	0.00140292	0.000238121	0	5	0	22
19	40370074	rs773927974	PLD3	2.32293e-05	0.942043	A	G	7	7.29516e-05	3.49318	0.857693	0.00112233	3.2471e-05	0	4	0	3
13	79354654	rs988224237	RBM26	2.35405e-05	0.942043	C	T	8	8.33733e-05	3.44185	0.845733	0.00112233	4.32947e-05	0	4	0	4
9	61192154	rs775873898	SPATA31A5;SPATA31A7	2.39918e-05	0.942043	C	T	10	0.000104217	2.26396	0.556906	0.00196409	3.2471e-05	3	1	0	3
2	8682533	2:8682533:C:T	ID2	2.40521e-05	0.942043	C	T	3	3.1265e-05	5.26513	1.24662	0.000841751	0	0	3	0	0
4	4267929	rs144150662	LYAR	2.45071e-05	0.942043	G	A	18	0.00018759	3.1958	0.78709	0.00112233	0.000151532	0	4	0	14
6	149946747	rs376862516	ULBP2	2.51372e-05	0.942043	A	G	10	0.000104217	2.98986	0.737446	0.00140292	5.41184e-05	0	5	0	5
11	55839050	rs780882371	OR5D16	2.51995e-05	0.942043	T	C	8	8.33733e-05	3.43712	0.847883	0.00112233	4.32947e-05	0	4	0	4
16	86579219	rs749019038	.	2.59745e-05	0.942043	GCGGAGGCGCAGC	G	5	5.21083e-05	4.2076	1.03977	0.000841751	2.16474e-05	0	3	0	2
3	48241100	rs772573220	ZNF589	2.62704e-05	0.942043	C	T	10	0.000104217	3.27499	0.809833	0.00112233	6.49421e-05	0	4	0	6
2	215045861	rs543778192	ABCA12	2.66815e-05	0.942043	A	G	4	4.16866e-05	4.71461	1.1225	0.000841751	1.08237e-05	0	3	0	1
12	51774108	rs551828244	SCN8A	2.72256e-05	0.942043	C	T	8	8.33733e-05	3.38689	0.839244	0.00112233	4.32947e-05	0	4	0	4
3	42201119	rs554274856	TRAK1	2.75334e-05	0.942043	C	T	35	0.000364758	2.18217	0.541078	0.00196409	0.000303063	0	7	0	28
2	227531186	rs145098784	AGFG1	2.79897e-05	0.942043	T	A	79	0.000823311	1.5543	0.385764	0.003367	0.000725187	0	12	0	67
3	23954522	rs72627099	NR1D2	2.90661e-05	0.942043	C	G	105	0.00109427	1.52869	0.380245	0.003367	0.0010066	0	12	0	93
17	5221265	rs187604605	LOC100130950	2.9091e-05	0.942043	G	A	3	3.1265e-05	5.3256	1.27392	0.000841751	0	0	3	0	0
2	181494817	rs755607961	.	2.94638e-05	0.942043	GTAAT	G	27	0.000281385	2.05603	0.511824	0.00224467	0.00020565	0	8	0	19
15	41989530	rs185816693	PLA2G4E	2.98575e-05	0.942043	G	A	6	6.253e-05	4.04105	1.00675	0.000841751	3.2471e-05	0	3	0	3
8	96233233	rs199928888	UQCRB	3.00623e-05	0.942043	A	C	3	3.1265e-05	5.79717	1.38921	0.000841751	0	0	3	0	0
18	23504363	rs764632572	.	3.01102e-05	0.942043	CCT	C	15	0.000156325	2.78662	0.694581	0.00140292	0.000108237	0	5	0	10
3	108218685	rs535758907	IFT57	3.0192e-05	0.942043	T	G	8	8.33733e-05	3.40737	0.849443	0.00112233	4.32947e-05	0	4	0	4
17	51180555	rs186961382	MBTD1	3.05478e-05	0.942043	G	A	14	0.000145903	3.23875	0.807962	0.00112233	0.000108237	0	4	0	10
22	42409457	rs367726590	NFAM1	3.06317e-05	0.942043	G	A	8	8.33733e-05	3.53109	0.881033	0.00112233	4.32947e-05	0	4	0	4
1	95150354	rs182286843	TLCD4;TLCD4-RWDD3	3.08318e-05	0.942043	T	C	5	5.21083e-05	4.33632	1.08236	0.000841751	2.16474e-05	0	3	0	2
1	147201309	rs149248185	FMO5	3.09068e-05	0.942043	G	A	46	0.000479396	2.1312	0.532033	0.00196409	0.000422124	0	7	0	39
11	64835814	rs149415030	CDC42BPG	3.12805e-05	0.942043	G	A	28	0.000291806	2.69496	0.673246	0.00140292	0.000248945	0	5	0	23
11	65214438	rs372244066	SLC22A20P	3.15377e-05	0.942043	G	A	62	0.000646143	2.11335	0.528205	0.00196409	0.000595303	0	7	0	55
12	132804733	rs764133358	GOLGA3	3.24779e-05	0.942043	A	C	6	6.253e-05	3.5599	0.891301	0.00112233	2.16474e-05	0	4	0	2
17	78507596	rs59853990	DNAH17	3.27794e-05	0.942043	C	A	5379	0.0560581	0.280739	0.070328	0.0737935	0.055374	13	237	130	4856
4	94575732	rs575588990	PDLIM5	3.314e-05	0.942043	T	C	5	5.21083e-05	4.14021	1.03784	0.000841751	2.16474e-05	0	3	0	2
4	99339632	rs698	ADH1C	3.34108e-05	0.942043	T	C	38462	0.400838	0.144435	0.0362236	0.462402	0.398463	378	892	7525	21764
9	35342340	rs571758183	UNC13B	3.39697e-05	0.942043	G	A	6	6.253e-05	3.93992	0.989088	0.000841751	3.2471e-05	0	3	0	3
4	99345173	rs1693426	ADH1C	3.40394e-05	0.942043	A	G	38465	0.400869	0.144301	0.0362302	0.462402	0.398496	378	892	7524	21769
16	69321326	16:69321326:G:GT	VPS4A	3.41538e-05	0.942043	G	GT	66	0.00068783	1.70666	0.428582	0.00280584	0.000606126	0	10	0	56
4	99336850	rs1612735	ADH1C	3.41693e-05	0.942043	T	C	38466	0.40088	0.144237	0.0362223	0.462402	0.398506	378	892	7530	21758
17	40170648	rs773642927	CASC3	3.4196e-05	0.942043	C	T	5	5.21083e-05	4.1415	1.0401	0.000841751	2.16474e-05	0	3	0	2
15	30961059	rs758395149	MTMR10	3.50643e-05	0.942043	C	T	6	6.253e-05	4.03111	1.0139	0.000841751	3.2471e-05	0	3	0	3
4	99344955	rs1693425	ADH1C	3.5099e-05	0.942043	C	T	38472	0.400942	0.144047	0.0362326	0.462402	0.398571	378	892	7528	21768
11	1697146	rs79298965	KRTAP5-6	3.52716e-05	0.942043	T	C	2362	0.024616	0.409218	0.102962	0.0339506	0.0242559	2	117	30	2181
4	99342808	rs1693482	ADH1C	3.5368e-05	0.942043	C	T	38278	0.39892	0.14362	0.0361417	0.460718	0.396536	378	886	7519	21598
11	134262825	rs1939970946	ACAD8	3.5675e-05	0.942043	G	A	5	5.21083e-05	3.70363	0.932495	0.00112233	1.08237e-05	0	4	0	1
3	48681784	rs372107415	NCKIPSD	3.68536e-05	0.942043	C	T	11	0.000114638	3.16135	0.797516	0.00112233	7.57658e-05	0	4	0	7
1	165680623	rs138240128	ALDH9A1	3.7e-05	0.942043	T	G	17	0.000177168	2.69437	0.679873	0.00140292	0.000129884	0	5	0	12
4	99342785	rs1789912	ADH1C	3.75544e-05	0.942043	C	T	38417	0.400369	0.143425	0.0362231	0.461841	0.397998	378	890	7525	21721
15	58749808	rs187639292	ADAM10	3.83732e-05	0.942043	C	G	6	6.253e-05	4.00327	1.01237	0.000841751	3.2471e-05	0	3	0	3
15	23024682	rs182523042	TUBGCP5	3.8689e-05	0.942043	T	A	14	0.000145903	2.74981	0.695736	0.00140292	9.74131e-05	0	5	0	9
11	47807221	rs983975395	NUP160	3.88004e-05	0.942043	C	T	9	9.37949e-05	3.25674	0.824138	0.00112233	5.41184e-05	0	4	0	5
16	18801399	rs202083990	ARL6IP1	3.98967e-05	0.942043	C	T	71	0.000739938	1.66936	0.423157	0.00280584	0.000660245	0	10	0	61
15	49033062	rs373568178	SECISBP2L	3.99113e-05	0.942043	C	T	6	6.253e-05	3.9708	1.00656	0.000841751	3.2471e-05	0	3	0	3
15	92904467	rs765248725	.	4.00758e-05	0.942043	CT	C	6	6.253e-05	4.04075	1.02455	0.000841751	3.2471e-05	0	3	0	3
5	148523285	rs201950460	HTR4	4.0196e-05	0.942043	C	T	6	6.253e-05	3.47622	0.881566	0.00112233	2.16474e-05	0	4	0	2
12	55688894	rs767472988	ITGA7	4.05783e-05	0.942043	C	G	3	3.1265e-05	5.34378	1.30204	0.000841751	0	0	3	0	0
12	57233467	rs767839304	SHMT2	4.05783e-05	0.942043	T	C	3	3.1265e-05	5.34378	1.30204	0.000841751	0	0	3	0	0
11	69644004	rs3918293	CCND1	4.11011e-05	0.942043	C	T	20	0.000208433	2.43988	0.619591	0.0016835	0.000151532	0	6	0	14
10	68419877	rs181679245	DNA2	4.22677e-05	0.942043	G	T	686	0.00714926	0.65589	0.166844	0.0137486	0.00689469	0	49	2	633
5	141188326	rs1311771991	PCDHB9	4.25982e-05	0.942043	A	G	3	3.1265e-05	5.09551	1.24496	0.000841751	0	0	3	0	0
1	51309419	rs190526082	TTC39A	4.30301e-05	0.942043	G	A	5	5.21083e-05	3.9869	1.01529	0.000841751	2.16474e-05	0	3	0	2
14	96562872	rs755028024	PAPOLA	4.32379e-05	0.942043	G	A	4	4.16866e-05	4.46943	1.09292	0.000841751	1.08237e-05	0	3	0	1
2	218239488	rs200615756	ARPC2	4.34543e-05	0.942043	T	A	34	0.000354336	2.32873	0.593382	0.0016835	0.000303063	0	6	0	28
17	42218659	rs2948176	STAT5B	4.35799e-05	0.942043	G	A	32	0.000333493	1.98018	0.504657	0.00224467	0.000259768	0	8	0	24
4	99340795	rs1693471	ADH1C	4.38973e-05	0.942043	G	A	38453	0.400744	0.142232	0.0362645	0.461841	0.398387	378	890	7525	21757
14	102038926	rs764274373	DYNC1H1	4.40688e-05	0.942043	C	T	5	5.21083e-05	4.01009	1.02269	0.000841751	2.16474e-05	0	3	0	2
19	39915711	rs550170851	FCGBP	4.41755e-05	0.942043	G	A	8	8.33733e-05	3.24045	0.826532	0.00112233	4.32947e-05	0	4	0	4
2	174748529	rs369765166	CHRNA1	4.43068e-05	0.942043	A	G	5	5.21083e-05	3.98416	1.01641	0.000841751	2.16474e-05	0	3	0	2
17	40484505	rs144945269	TNS4	4.45604e-05	0.942043	C	T	199	0.00207391	1.46587	0.374094	0.003367	0.00202403	0	12	0	187
3	23954565	rs72627100	NR1D2	4.46109e-05	0.942043	C	T	108	0.00112554	1.48154	0.378119	0.003367	0.00103907	0	12	0	96
14	23401011	14:23401011:C:CT	MYH6	4.50906e-05	0.942043	C	CT	780	0.0081289	0.620555	0.158483	0.0151515	0.00785799	0	54	3	720
1	33625096	rs140414813	CSMD2	4.58102e-05	0.942043	G	A	7	7.29516e-05	3.32207	0.84925	0.00112233	3.2471e-05	0	4	0	3
2	241637534	rs762307935	ATG4B;THAP4	4.71502e-05	0.942043	C	T	49	0.000510661	2.21558	0.567399	0.0016835	0.000465418	0	6	1	41
3	9747384	rs191720055	BRPF1	4.7213e-05	0.942043	T	C	18	0.00018759	2.63397	0.674601	0.00140292	0.000140708	0	5	0	13
2	227080603	rs1010809800	COL4A4	4.8073e-05	0.942043	G	C	4	4.16866e-05	4.45939	1.09707	0.000841751	1.08237e-05	0	3	0	1
2	165163523	rs190398712	SCN3A	4.88897e-05	0.942043	G	C	3	3.1265e-05	5.08592	1.25242	0.000841751	0	0	3	0	0
17	75843274	rs369433391	UNC13D	4.89381e-05	0.942043	A	T	38	0.000396023	2.28844	0.587412	0.0016835	0.000346358	0	6	0	32
19	3981925	rs370853763	EEF2	4.91552e-05	0.942043	G	A	46	0.000479396	1.77468	0.455662	0.00252525	0.000400476	0	9	0	37
16	68085837	rs1422338806	.	4.95502e-05	0.942043	GA	G	13	0.000135482	2.74643	0.705518	0.00140292	8.65895e-05	0	5	0	8
10	95683293	rs150367642	TCTN3	4.99625e-05	0.942043	T	C	12	0.00012506	3.04823	0.783452	0.00112233	8.65895e-05	0	4	0	8
19	691833	rs66871177	PRSS57	5.0115e-05	0.942043	C	T	8914	0.0928987	0.230603	0.0592804	0.115039	0.0920446	20	370	394	7716
19	48617470	rs781701397	RPL18	5.15944e-05	0.942043	C	T	3	3.1265e-05	5.29479	1.30791	0.000841751	0	0	3	0	0
7	56104473	rs758600568	CHCHD2	5.16832e-05	0.942043	C	T	5	5.21083e-05	3.60601	0.928774	0.00112233	1.08237e-05	0	4	0	1
16	67192415	rs1487433943	E2F4	5.19676e-05	0.942043	C	T	3	3.1265e-05	5.70335	1.40942	0.000841751	0	0	3	0	0
2	171054998	rs149429863	.	5.22201e-05	0.942043	AAAAC	A	31	0.000323071	2.10311	0.542033	0.00196409	0.000259768	0	7	0	24
2	112584594	rs1378256862	CHCHD5	5.29671e-05	0.942043	C	T	3	3.1265e-05	5.32537	1.31747	0.000841751	0	0	3	0	0
9	84727871	rs138437877	NTRK2	5.30219e-05	0.942043	G	C	39	0.000406445	2.52941	0.652526	0.00140292	0.000368005	0	5	0	34
6	29174287	rs3130743	OR2J2	5.30534e-05	0.942043	A	G	47015	0.489974	0.14562	0.0375677	0.51936	0.488841	479	893	11091	22982
4	47403237	rs1463856187	GABRB1	5.31476e-05	0.942043	G	A	6	6.253e-05	3.40586	0.878762	0.00112233	2.16474e-05	0	4	0	2
14	81270372	rs1207269044	STON2	5.32362e-05	0.942043	A	C	4	4.16866e-05	4.6544	1.15181	0.000841751	1.08237e-05	0	3	0	1
11	291194	rs148949219	PGGHG	5.33225e-05	0.942043	G	A	18	0.00018759	2.64207	0.681833	0.00140292	0.000140708	0	5	0	13
1	160424265	rs572362079	VANGL2	5.35752e-05	0.942043	G	T	4	4.16866e-05	4.56072	1.12904	0.000841751	1.08237e-05	0	3	0	1
6	105376288	rs200768182	PREP	5.37551e-05	0.942043	G	A	207	0.00215728	1.10473	0.285239	0.00533109	0.00203485	0	19	0	188
2	48591926	rs764358311	STON1;STON1-GTF2A1L	5.43408e-05	0.942043	C	T	3	3.1265e-05	5.40122	1.33822	0.000841751	0	0	3	0	0
6	29174277	rs3129159	OR2J2	5.44403e-05	0.942043	G	C	43418	0.452488	-0.14847	0.0383652	0.422559	0.453642	318	870	9463	22986
6	29174072	rs3116856	OR2J2	5.4583e-05	0.942043	C	T	43417	0.452477	-0.148445	0.0383652	0.422559	0.453631	318	870	9463	22985
3	23965006	rs72628104	NR1D2	5.46062e-05	0.942043	G	A	109	0.00113596	1.45991	0.377319	0.003367	0.0010499	0	12	0	97
8	51408787	rs745676964	PXDNL	5.48172e-05	0.942043	C	T	7	7.29516e-05	3.27635	0.846992	0.00112233	3.2471e-05	0	4	0	3
3	9757719	rs3219015	CAMK1;OGG1	5.54531e-05	0.942043	C	T	19	0.000198012	2.59217	0.670609	0.00140292	0.000151532	0	5	0	14
6	29044150	rs2050230	LOC100129636	5.55937e-05	0.942043	G	A	47313	0.49308	0.144577	0.0374088	0.522727	0.491936	490	883	11300	22850
6	89713301	rs554479820	.	5.57159e-05	0.942043	T	TA	7	7.29516e-05	3.82848	0.990743	0.000841751	4.32947e-05	0	3	0	4
17	73031524	rs531954194	SLC39A11	5.57649e-05	0.942043	G	A	5	5.21083e-05	3.91105	1.01217	0.000841751	2.16474e-05	0	3	0	2
1	209840892	rs771093680	UTP25	5.60447e-05	0.942043	C	T	3	3.1265e-05	5.30067	1.31567	0.000841751	0	0	3	0	0
19	2078403	rs374732708	MOB3A	5.66181e-05	0.942043	G	A	5	5.21083e-05	3.9396	1.02054	0.000841751	2.16474e-05	0	3	0	2
21	37096488	rs992989556	TTC3	5.69319e-05	0.942043	A	T	29	0.000302228	2.91675	0.755835	0.00112233	0.000270592	0	4	0	25
7	74547293	rs181232198	GTF2IRD1	5.73137e-05	0.942043	C	G	6	6.253e-05	3.89615	1.01006	0.000841751	3.2471e-05	0	3	0	3
16	88881349	rs374570965	CBFA2T3	5.74821e-05	0.942043	G	A	28	0.000291806	2.11257	0.547776	0.00196409	0.000227297	0	7	0	21
15	68199564	rs200550067	CALML4	5.77148e-05	0.942043	C	T	2	2.08433e-05	6.39302	1.58953	0.000561167	0	0	2	0	0
15	41878523	rs374190044	SPTBN5	5.77874e-05	0.942043	G	A	5	5.21083e-05	3.95066	1.02473	0.000841751	2.16474e-05	0	3	0	2
1	174276009	rs1169840820	.	5.77987e-05	0.942043	T	TA	17	0.000177168	2.61951	0.679459	0.00140292	0.000129884	0	5	0	12
10	48807797	rs77052935	WDFY4	5.83959e-05	0.942043	C	T	72	0.00075036	1.73445	0.450182	0.00252525	0.000681892	0	9	0	63
10	109888248	rs2273739	XPNPEP1	5.95316e-05	0.942043	G	C	26255	0.273621	-0.160405	0.0416847	0.248316	0.274597	111	663	3433	18504
1	110016621	rs112525217	AHCYL1	6.01257e-05	0.942043	G	C	24	0.00025012	2.32058	0.603437	0.0016835	0.000194826	0	6	0	18
6	29173855	rs3116855	OR2J2	6.0303e-05	0.942043	T	C	47014	0.489964	0.14453	0.0375902	0.51908	0.488841	478	894	11091	22982
6	43774260	rs1019059708	.	6.05318e-05	0.942043	GA	G	36	0.00037518	1.9206	0.49964	0.00224467	0.000303063	0	8	0	28
15	41988131	rs367938951	PLA2G4E	6.08958e-05	0.942043	C	T	7	7.29516e-05	3.73137	0.97108	0.000841751	4.32947e-05	0	3	0	4
19	49791841	rs1347839466	AP2A1	6.1085e-05	0.942043	C	A	5	5.21083e-05	3.96719	1.03266	0.000841751	2.16474e-05	0	3	0	2
9	36597216	rs764830634	.	6.12442e-05	0.942043	TC	T	13	0.000135482	2.69698	0.70214	0.00140292	8.65895e-05	0	5	0	8
6	26443552	rs553279861	BTN3A3	6.12501e-05	0.942043	G	C	9	9.37949e-05	3.14497	0.818774	0.00112233	5.41184e-05	0	4	0	5
3	35681735	rs774932600	ARPP21	6.1516e-05	0.942043	A	T	5	5.21083e-05	3.86791	1.00727	0.000841751	2.16474e-05	0	3	0	2
3	23890614	rs72627062	NKIRAS1;UBE2E1	6.19622e-05	0.942043	T	A	125	0.00130271	1.3775	0.358889	0.00364759	0.00121225	0	13	0	112
7	158735559	rs146290854	ESYT2	6.20856e-05	0.942043	C	T	9	9.37949e-05	3.19099	0.831475	0.00112233	5.41184e-05	0	4	0	5
7	6616125	rs767597586	ZNF853	6.22753e-05	0.942043	G	A	2	2.08433e-05	6.10607	1.52498	0.000561167	0	0	2	0	0
19	5678525	rs376290978	MICOS13	6.32148e-05	0.942043	C	T	72	0.00075036	1.60792	0.41946	0.00280584	0.000671068	0	10	0	62
12	61710462	rs570943941	TAFA2	6.38802e-05	0.942043	G	A	16	0.000166747	3.01928	0.788173	0.00112233	0.000129884	0	4	0	12
4	1241769	rs769691339	CTBP1	6.41196e-05	0.942043	A	G	30	0.00031265	2.08138	0.543466	0.00196409	0.000248945	0	7	0	23
13	48001065	rs532225645	SUCLA2	6.50076e-05	0.942043	G	A	5	5.21083e-05	3.89351	1.01753	0.000841751	2.16474e-05	0	3	0	2
3	23889650	rs72627060	UBE2E1	6.54644e-05	0.942043	T	C	126	0.00131313	1.37136	0.358554	0.00364759	0.00122308	0	13	0	113
17	40331268	rs368040095	RARA	6.58217e-05	0.942043	A	G	11	0.000114638	3.05565	0.799205	0.00112233	7.57658e-05	0	4	0	7
2	96646538	rs1014469642	FER1L5	6.58816e-05	0.942043	G	T	11	0.000114638	3.0279	0.791993	0.00112233	7.57658e-05	0	4	0	7
11	72722273	rs542829752	ARAP1	6.63577e-05	0.942043	G	T	3	3.1265e-05	4.93462	1.23706	0.000841751	0	0	3	0	0
11	72726623	rs575951588	ARAP1	6.63577e-05	0.942043	A	G	3	3.1265e-05	4.93462	1.23706	0.000841751	0	0	3	0	0
2	236036627	rs373205713	AGAP1	6.67628e-05	0.942043	C	T	5	5.21083e-05	3.89434	1.0195	0.000841751	2.16474e-05	0	3	0	2
3	9825800	rs146575088	ARPC4-TTLL3;TTLL3	6.71232e-05	0.942043	C	T	27	0.000281385	2.25272	0.589945	0.0016835	0.000227297	0	6	0	21
11	101978499	rs781686253	CEP126	6.71986e-05	0.942043	A	C	8	8.33733e-05	3.1207	0.817309	0.00112233	4.32947e-05	0	4	0	4
5	16769084	rs374825122	MYO10	6.72318e-05	0.942043	G	A	8	8.33733e-05	3.16372	0.828604	0.00112233	4.32947e-05	0	4	0	4
20	64213728	rs1290709389	.	6.74563e-05	0.942043	TGTGCATGTGTGTGA	T	69	0.000719095	1.54389	0.404444	0.00308642	0.000627774	0	11	0	58
5	149921689	rs137853899	PDE6A	6.82253e-05	0.942043	C	T	51	0.000531505	2.19878	0.576423	0.0016835	0.000487066	0	6	0	45
6	149945317	rs368577099	ULBP2	6.84003e-05	0.942043	T	G	3	3.1265e-05	5.14718	1.29268	0.000841751	0	0	3	0	0
10	133220146	rs71484062	KNDC1	6.88817e-05	0.942043	A	T	19	0.000198012	2.57755	0.676141	0.00140292	0.000151532	0	5	0	14
3	23889360	rs72627059	UBE2E1	6.92315e-05	0.942043	T	C	127	0.00132355	1.36509	0.358207	0.00364759	0.0012339	0	13	0	114
2	26312043	rs1160040927	ADGRF3	7.02106e-05	0.942043	T	C	3	3.1265e-05	5.04728	1.26957	0.000841751	0	0	3	0	0
18	35993209	rs146097569	RPRD1A	7.07225e-05	0.942043	T	C	19	0.000198012	2.99939	0.788147	0.00112233	0.000162355	0	4	0	15
12	4372550	rs778035302	.	7.07745e-05	0.942043	GTTAA	G	6	6.253e-05	3.73207	0.980719	0.000841751	3.2471e-05	0	3	0	3
17	68877426	rs564769152	ABCA8	7.07866e-05	0.942043	A	G	32	0.000333493	2.22516	0.584737	0.0016835	0.000281416	0	6	0	26
19	41432356	rs377558416	DMAC2	7.14161e-05	0.942043	G	C	4	4.16866e-05	4.72284	1.18918	0.000841751	1.08237e-05	0	3	0	1
7	106884260	rs1487014289	PIK3CG	7.18874e-05	0.942043	G	A	3	3.1265e-05	5.11035	1.28726	0.000841751	0	0	3	0	0
10	100347586	rs1196199179	SCD	7.19632e-05	0.942043	C	A	11	0.000114638	3.03442	0.798253	0.00112233	7.57658e-05	0	4	0	7
7	31643551	rs372213107	ITPRID1	7.24697e-05	0.942043	G	T	3	3.1265e-05	5.08795	1.28224	0.000841751	0	0	3	0	0
3	9759209	rs115609368	OGG1	7.25481e-05	0.942043	T	C	20	0.000208433	2.52573	0.664787	0.00140292	0.000162355	0	5	0	15
19	1391099	rs1251358130	NDUFS7	7.33792e-05	0.942043	G	A	5	5.21083e-05	3.94642	1.03949	0.000841751	2.16474e-05	0	3	0	2
20	63698484	rs566823245	TNFRSF6B	7.36767e-05	0.942043	G	C	9	9.37949e-05	3.12568	0.823525	0.00112233	5.41184e-05	0	4	0	5
4	106358383	rs778251301	GIMD1	7.40182e-05	0.942043	T	C	7	7.29516e-05	3.64041	0.959431	0.000841751	4.32947e-05	0	3	0	4
2	241413274	rs139503319	FARP2	7.41881e-05	0.942043	A	T	53	0.000552348	2.13362	0.562402	0.0016835	0.000508713	0	6	1	45
11	72989116	rs753226287	FCHSD2	7.44223e-05	0.942043	C	T	21	0.000218855	2.88128	0.759634	0.00112233	0.000184003	0	4	0	17
6	144150462	rs566839292	STX11	7.47024e-05	0.942043	C	G	25	0.000260542	2.2571	0.595219	0.0016835	0.00020565	0	6	0	19
19	36449863	rs756397028	ZNF566	7.4938e-05	0.942043	C	T	9	9.37949e-05	3.14674	0.829996	0.00112233	5.41184e-05	0	4	0	5
5	169883209	rs17646221	INSYN2B	7.51114e-05	0.942043	C	A	43077	0.448934	-0.138874	0.0366356	0.407407	0.450536	298	856	9361	22903
14	23386646	rs764220809	MYH6	7.52456e-05	0.942043	C	T	2	2.08433e-05	6.07503	1.53446	0.000561167	0	0	2	0	0
9	13112198	rs1286587540	.	7.55941e-05	0.942043	CT	C	6	6.253e-05	3.73292	0.98517	0.000841751	3.2471e-05	0	3	0	3
17	75568732	rs755452752	LLGL2	7.61406e-05	0.942043	A	G	10	0.000104217	3.07271	0.811316	0.00112233	6.49421e-05	0	4	0	6
13	101107429	rs200360287	NALCN	7.63297e-05	0.942043	C	T	286	0.00298059	1.01422	0.267837	0.00589226	0.00286828	0	21	0	265
13	24906131	rs143155104	CENPJ	7.69282e-05	0.942043	C	T	5	5.21083e-05	3.85791	1.01933	0.000841751	2.16474e-05	0	3	0	2
16	1371456	rs1052881302	UNKL	7.76457e-05	0.942043	G	A	6	6.253e-05	3.76282	0.99481	0.000841751	3.2471e-05	0	3	0	3
6	10555851	rs780279898	.	7.81324e-05	0.942043	GC	G	3	3.1265e-05	4.82804	1.22227	0.000841751	0	0	3	0	0
3	47845950	rs752225413	DHX30	7.85655e-05	0.942043	C	T	7	7.29516e-05	3.78546	1.00157	0.000841751	4.32947e-05	0	3	0	4
11	34896934	rs192996951	APIP	7.94407e-05	0.942043	C	T	2	2.08433e-05	6.02821	1.52765	0.000561167	0	0	2	0	0
1	79005157	rs768938095	ADGRL4	7.99524e-05	0.942043	G	A	6	6.253e-05	3.74684	0.992498	0.000841751	3.2471e-05	0	3	0	3
20	47653430	rs545763445	NCOA3	8.00938e-05	0.942043	A	AG	13	0.000135482	2.96331	0.785041	0.00112233	9.74131e-05	0	4	0	9
3	197015295	rs1453679798	.	8.00942e-05	0.942043	GT	G	4	4.16866e-05	4.32557	1.09671	0.000841751	1.08237e-05	0	3	0	1
5	5140857	rs270206	ADAMTS16	8.01141e-05	0.942043	T	C	28043	0.292255	-0.155553	0.0412098	0.252525	0.293787	113	674	4104	18935
20	3562332	rs185855121	ATRN	8.06769e-05	0.942043	G	A	4	4.16866e-05	4.37737	1.11034	0.000841751	1.08237e-05	0	3	0	1
9	126832569	rs1468952803	ZBTB43	8.07424e-05	0.942043	A	G	13	0.000135482	2.60653	0.690891	0.00140292	8.65895e-05	0	5	0	8
8	28750574	rs1437452508	EXTL3	8.17372e-05	0.942043	T	G	7	7.29516e-05	3.2051	0.850237	0.00112233	3.2471e-05	0	4	0	3
16	28496067	rs62034312	APOBR	8.18556e-05	0.942043	C	T	30	0.00031265	1.89873	0.503736	0.00224467	0.000238121	0	8	0	22
2	43651	rs900022395	FAM110C	8.26457e-05	0.942043	G	A	4	4.16866e-05	4.44256	1.12853	0.000841751	1.08237e-05	0	3	0	1
13	77917992	rs921190278	EDNRB	8.26551e-05	0.942043	G	A	2	2.08433e-05	6.0164	1.52834	0.000561167	0	0	2	0	0
7	101165131	rs544825556	VGF	8.26636e-05	0.942043	G	A	53	0.000552348	1.82431	0.484308	0.00224467	0.000487066	0	8	0	45
5	175442668	rs116072750	DRD1	8.32794e-05	0.942043	G	A	6	6.253e-05	3.71619	0.98704	0.000841751	3.2471e-05	0	3	0	3
19	48724978	rs111269191	RASIP1	8.38165e-05	0.942043	T	C	11	0.000114638	2.98198	0.792367	0.00112233	7.57658e-05	0	4	0	7
22	25768441	rs575271363	MYO18B	8.41568e-05	0.942043	C	G	16	0.000166747	2.55164	0.6782	0.00140292	0.000119061	0	5	0	11
19	43554569	rs540044655	XRCC1	8.5638e-05	0.942043	T	C	11	0.000114638	2.93604	0.781278	0.00112233	7.57658e-05	0	4	0	7
8	120461208	rs577492905	MTBP	8.59591e-05	0.942043	A	G	5	5.21083e-05	3.77266	1.00415	0.000841751	2.16474e-05	0	3	0	2
10	122163757	rs1038412876	TACC2	8.60333e-05	0.942043	T	TCG	5	5.21083e-05	3.84239	1.02277	0.000841751	2.16474e-05	0	3	0	2
19	10155104	rs774240793	DNMT1	8.63038e-05	0.942043	G	A	5	5.21083e-05	3.90857	1.0406	0.000841751	2.16474e-05	0	3	0	2
11	5423180	rs770666777	OR51Q1	8.6624e-05	0.942043	C	G	5	5.21083e-05	3.81485	1.0159	0.000841751	2.16474e-05	0	3	0	2
1	229637055	rs202130043	URB2	8.66463e-05	0.942043	C	T	16	0.000166747	2.89134	0.769983	0.00112233	0.000129884	0	4	0	12
20	31465577	rs1256554192	DEFB124	8.6874e-05	0.942043	G	A	7	7.29516e-05	3.18899	0.849398	0.00112233	3.2471e-05	0	4	0	3
19	10561619	rs749203784	KRI1	8.71347e-05	0.942043	G	A	3	3.1265e-05	4.96733	1.26592	0.000841751	0	0	3	0	0
16	56886942	rs374733639	SLC12A3	8.76986e-05	0.942043	C	T	6	6.253e-05	3.75132	0.999807	0.000841751	3.2471e-05	0	3	0	3
1	226984535	rs73087649	COQ8A	8.88501e-05	0.942043	G	A	20	0.000208433	2.86067	0.763094	0.00112233	0.000173179	0	4	0	16
3	50476122	rs149979955	CACNA2D2	8.88956e-05	0.942043	C	T	16	0.000166747	2.89027	0.771018	0.00112233	0.000129884	0	4	0	12
11	123642476	rs72552144	.	8.90824e-05	0.942043	GCGT	G	3	3.1265e-05	4.79415	1.22345	0.000841751	0	0	3	0	0
17	50549486	rs148887910	SPATA20	8.91577e-05	0.942043	G	A	7	7.29516e-05	3.69675	0.98635	0.000841751	4.32947e-05	0	3	0	4
4	8106589	rs752430305	ABLIM2	8.91898e-05	0.942043	G	A	19	0.000198012	2.52101	0.672661	0.00140292	0.000151532	0	5	0	14
2	1889361	rs75247762	MYT1L	8.95689e-05	0.942043	C	T	4891	0.0509723	0.278982	0.0744595	0.0650954	0.0504275	8	216	123	4413
17	19707704	rs762690511	SLC47A2	9.07235e-05	0.942043	C	T	9	9.37949e-05	3.06908	0.819835	0.00112233	5.41184e-05	0	4	0	5
9	8375964	rs144763077	PTPRD	9.1182e-05	0.942043	C	T	2	2.08433e-05	5.94127	1.51837	0.000561167	0	0	2	0	0
8	64580967	rs771344503	BHLHE22	9.12591e-05	0.942043	G	C	9	9.37949e-05	3.04452	0.813594	0.00112233	5.41184e-05	0	4	0	5
19	2226732	rs375419278	DOT1L	9.13941e-05	0.942043	C	G	4	4.16866e-05	4.43745	1.13421	0.000841751	1.08237e-05	0	3	0	1
9	104825981	rs78103171	ABCA1	9.16021e-05	0.942043	T	C	19	0.000198012	2.50002	0.668256	0.00140292	0.000151532	0	5	0	14
4	6291207	rs71524347	WFS1	9.20428e-05	0.942043	C	T	19	0.000198012	2.84125	0.75971	0.00112233	0.000162355	0	4	0	15
5	31532331	rs773093925	C5orf22	9.20693e-05	0.942043	C	A	4	4.16866e-05	4.33131	1.10758	0.000841751	1.08237e-05	0	3	0	1
7	156658511	rs201517337	RNF32	9.24474e-05	0.942043	C	A	4	4.16866e-05	4.21205	1.07736	0.000841751	1.08237e-05	0	3	0	1
20	62334162	rs567929057	.	9.27502e-05	0.942043	TG	T	37	0.000385601	2.18665	0.584981	0.0016835	0.000335534	0	6	0	31
19	1625550	rs774510090	TCF3	9.47005e-05	0.942043	C	T	3	3.1265e-05	5.21144	1.33497	0.000841751	0	0	3	0	0
9	39103907	rs148916792	CNTNAP3	9.4915e-05	0.942043	G	A	240	0.0025012	0.974675	0.261154	0.00617284	0.00235956	0	22	0	218
14	75070711	rs138703292	ZC2HC1C	9.56792e-05	0.942043	G	A	13	0.000135482	2.88946	0.774622	0.00112233	9.74131e-05	0	4	0	9
14	75077571	rs151087313	ZC2HC1C	9.56792e-05	0.942043	G	C	13	0.000135482	2.88946	0.774622	0.00112233	9.74131e-05	0	4	0	9
10	113039961	10:113039961:A:T	TCF7L2	9.65441e-05	0.942043	A	T	3	3.1265e-05	5.18684	1.33026	0.000841751	0	0	3	0	0
8	22619397	rs201436848	CCAR2	9.69536e-05	0.942043	C	G	4	4.16866e-05	4.33003	1.11081	0.000841751	1.08237e-05	0	3	0	1
7	144109768	rs759170009	OR2A2	9.72127e-05	0.942043	C	T	4	4.16866e-05	4.29668	1.10243	0.000841751	1.08237e-05	0	3	0	1
3	57276777	rs750736736	LOC105377102	9.79769e-05	0.942043	A	G	15	0.000156325	2.56116	0.687713	0.00140292	0.000108237	0	5	0	10
11	16318636	rs1252662135	.	9.821e-05	0.942043	CTTA	C	2	2.08433e-05	6.00804	1.54251	0.000561167	0	0	2	0	0
20	1248791	rs916806609	RAD21L1	9.84689e-05	0.942043	A	C	3	3.1265e-05	5.44626	1.39851	0.000561167	1.08237e-05	0	2	0	1
20	57513259	rs142417579	CTCFL	9.88751e-05	0.942043	G	T	13	0.000135482	2.91398	0.782934	0.00112233	9.74131e-05	0	4	0	9
9	26998275	rs745958654	.	9.89898e-05	0.942043	GA	G	4	4.16866e-05	4.37047	1.12263	0.000841751	1.08237e-05	0	3	0	1
19	1806153	rs753626090	.	9.93752e-05	0.942043	AT	A	6	6.253e-05	3.66528	0.98513	0.000841751	3.2471e-05	0	3	0	3
20	51768424	rs1288046260	ATP9A	9.9439e-05	0.942043	G	A	26	0.000270963	2.20527	0.592744	0.0016835	0.000216474	0	6	0	20

### Sheet: S9
Table S9. Single-variant association analysis for AFR subpopulation in UKB. Only variants with p-value < 1e-04 were listed. Ncase=130; Ncontrol=6,012. Pbonferroni = 2.58E-08.
Chr	Start	MarkerID	Gene	p-value	FDR	Allele1	Allele2	AC_Allele2	AF_Allele2	BETA	SE	AF_case	AF_ctrl	N_case_hom	N_case_het	N_ctrl_hom	N_ctrl_het
12	102085689	rs73382887	NUP37	2.30757e-06	0.949155	C	T	226	0.0183979	1.4001	0.305594	0.0653846	0.0173819	1	15	7	195
17	63940804	rs2227906	SCN4A	2.47589e-06	0.949155	A	C	7755	0.631309	-0.604228	0.132308	0.469231	0.634814	30	62	2471	2691
17	63940749	rs2228995	SCN4A	3.74231e-06	0.949155	T	C	7893	0.642543	-0.594926	0.132813	0.484615	0.645958	31	64	2557	2653
18	12793763	rs45580240	.	4.5643e-06	0.949155	TTAAA	T	23	0.00187235	2.82871	0.637549	0.0230769	0.00141384	0	6	0	17
10	62196541	rs1048056289	RTKN2	4.72401e-06	0.949155	G	C	7	0.000569847	4.21435	0.951443	0.0153846	0.000249501	0	4	0	3
6	41341880	rs34456049	NCR2	6.0664e-06	0.949155	G	A	14	0.00113969	3.17492	0.725665	0.0192308	0.000748503	0	5	0	9
12	40340501	rs989552512	LRRK2	7.54807e-06	0.949155	C	T	5	0.000407034	4.57499	1.05724	0.0115385	0.000166334	0	3	0	2
8	92075923	rs13252280	RUNX1T1	7.95659e-06	0.949155	T	C	5192	0.422664	0.575528	0.133358	0.55	0.41991	39	65	1043	2963
2	240025278	rs113012830	NDUFA10	1.07235e-05	0.949155	C	T	1521	0.12382	0.750908	0.176715	0.215385	0.12184	8	40	99	1267
20	763706	rs142265627	SLC52A3	1.18351e-05	0.949155	C	T	10	0.000814067	3.5301	0.835107	0.0153846	0.000499002	0	4	0	6
1	53767882	rs1003999734	NDC1	1.19206e-05	0.949155	G	A	5	0.000407034	4.44526	1.05201	0.0115385	0.000166334	0	3	0	2
11	134318957	rs776687732	GLB1L3	1.32552e-05	0.949155	A	T	12	0.00097688	3.40829	0.8112	0.0153846	0.000665336	0	4	0	8
7	32299134	rs172556	PDE1C	1.49088e-05	0.949155	C	T	675	0.0549495	0.935933	0.224183	0.119231	0.0535595	0	31	23	598
7	132180715	rs201637265	PLXNA4	1.67913e-05	0.949155	C	T	13	0.00105829	3.4167	0.823757	0.0153846	0.000748503	0	4	0	9
17	46932135	rs145168042	GOSR2	1.69128e-05	0.949155	G	A	4	0.000325627	4.92065	1.14376	0.0115385	8.3167e-05	0	3	0	1
20	62667721	rs75017469	SLCO4A1	1.72963e-05	0.949155	C	G	185	0.0150602	1.44434	0.348797	0.0538462	0.0142216	0	14	1	169
22	40794628	rs750881545	SLC25A17	1.77747e-05	0.949155	T	A	5	0.000407034	4.27754	1.03456	0.0115385	0.000166334	0	3	0	2
5	113068007	rs73235038	MCC	1.83538e-05	0.949155	G	A	46	0.00374471	2.30397	0.558229	0.0269231	0.00324351	0	7	0	39
7	87549605	rs28381900	ABCB1	1.90303e-05	0.949155	C	T	5	0.000407034	4.43019	1.07556	0.0115385	0.000166334	0	3	0	2
10	113847334	rs371861849	DCLRE1A	1.9738e-05	0.949155	T	A	11	0.000895474	3.46029	0.841812	0.0153846	0.000582169	0	4	0	7
21	31267001	rs201062614	TIAM1	2.01383e-05	0.949155	G	A	8	0.000651254	3.98592	0.970782	0.0115385	0.000415835	0	3	0	5
11	406263	rs186311780	SIGIRR	2.11422e-05	0.949155	C	T	205	0.0166884	1.40984	0.344313	0.0538462	0.0158849	0	14	3	185
4	87337331	rs9991501	HSD17B11	2.16858e-05	0.949155	C	T	43	0.00350049	2.0988	0.513313	0.0307692	0.00291084	0	8	0	35
4	48024986	rs186796806	NIPAL1	2.21348e-05	0.949155	G	A	5	0.000407034	4.25242	1.04124	0.0115385	0.000166334	0	3	0	2
1	178865246	rs374533557	ANGPTL1	2.44758e-05	0.949155	C	T	7	0.000569847	4.00979	0.987492	0.0115385	0.000332668	0	3	0	4
6	54111397	rs74791049	MLIP	2.51533e-05	0.949155	G	A	5	0.000407034	4.20281	1.03666	0.0115385	0.000166334	0	3	0	2
1	150817529	rs587661398	ARNT	2.57541e-05	0.949155	C	T	15	0.0012211	3.20002	0.790386	0.0153846	0.000914837	0	4	0	11
12	3619356	rs74059406	CRACR2A	2.64276e-05	0.949155	C	T	272	0.0221426	1.25752	0.311065	0.0653846	0.0212076	1	15	2	251
16	491059	rs547665848	RAB11FIP3	2.70966e-05	0.949155	C	T	26	0.00211657	2.71148	0.671697	0.0192308	0.00174651	0	5	0	21
1	203180508	rs138989209	CHI3L1	2.76406e-05	0.949155	G	A	4	0.000325627	4.72864	1.12799	0.0115385	8.3167e-05	0	3	0	1
17	63896249	rs375266439	CSH1	2.80258e-05	0.949155	G	A	23	0.00187235	2.74336	0.680929	0.0192308	0.00149701	0	5	0	18
9	124882006	rs539958942	GOLGA1	3.01745e-05	0.949155	A	G	5	0.000407034	4.22846	1.0541	0.0115385	0.000166334	0	3	0	2
20	64066886	rs140296093	.	3.08514e-05	0.949155	T	TC	991	0.080674	0.7658	0.191154	0.157692	0.0790086	3	35	45	860
17	45169637	rs369009904	HEXIM2	3.11524e-05	0.949155	A	C	5	0.000407034	4.14665	1.03565	0.0115385	0.000166334	0	3	0	2
12	50674725	rs541710373	DIP2B	3.32769e-05	0.949155	G	T	23	0.00187235	2.68362	0.672875	0.0192308	0.00149701	0	5	0	18
1	56755970	rs754419164	FYB2	3.3756e-05	0.949155	G	GA	6	0.00048844	4.02047	1.00893	0.0115385	0.000249501	0	3	0	3
17	74432402	rs28576020	GPRC5C	3.38335e-05	0.949155	A	G	52	0.00423315	1.93162	0.484803	0.0307692	0.00365935	1	6	0	44
11	26703502	rs369567441	SLC5A12	3.42485e-05	0.949155	A	G	14	0.00113969	3.13263	0.786807	0.0153846	0.00083167	0	4	0	10
17	64150801	rs2291678	TEX2	3.59219e-05	0.949155	T	C	120	0.0097688	1.53569	0.386815	0.0461538	0.00898204	1	10	0	108
2	169280527	rs115371758	LRP2	3.89631e-05	0.949155	C	T	16	0.00130251	2.95148	0.747081	0.0192308	0.000914837	0	5	0	11
2	169257099	rs148998067	LRP2	3.9268e-05	0.949155	A	T	16	0.00130251	2.94016	0.744565	0.0192308	0.000914837	0	5	0	11
2	210434392	rs558869624	LANCL1-AS1	4.11482e-05	0.949155	C	A	147	0.0119668	1.63666	0.415648	0.0461538	0.0112275	0	12	0	135
14	39158229	rs35270180	TRAPPC6B	4.26871e-05	0.949155	G	A	946	0.0770107	0.734638	0.186988	0.161538	0.075183	8	26	63	778
5	55968272	rs3730291	IL6ST	4.31368e-05	0.949155	G	A	1576	0.128297	0.695831	0.177225	0.211538	0.126497	9	37	87	1347
17	73242306	rs566291848	.	4.34171e-05	0.949155	AC	A	6	0.00048844	3.99619	1.01821	0.0115385	0.000249501	0	3	0	3
2	239960487	rs10933622	NDUFA10	4.37481e-05	0.949155	G	A	2305	0.187642	0.617409	0.157387	0.280769	0.185629	14	45	218	1796
20	10296841	rs6108462	SNAP25	4.44071e-05	0.949155	G	A	15	0.0012211	3.07793	0.785331	0.0153846	0.000914837	0	4	0	11
17	63482622	rs143321044	ACE	4.46191e-05	0.949155	G	A	6	0.00048844	3.90722	0.997216	0.0115385	0.000249501	0	3	0	3
9	87882879	rs58721650	LOC497256	4.60493e-05	0.949155	T	C	69	0.00561706	1.96003	0.501221	0.0307692	0.00507319	0	8	0	61
20	18145187	rs368927334	KAT14	4.61594e-05	0.949155	G	A	14	0.00113969	2.65501	0.679041	0.0192308	0.000748503	1	3	0	9
19	21082352	rs533902804	.	4.66806e-05	0.949155	AG	A	4	0.000325627	4.4868	1.10196	0.0115385	8.3167e-05	0	3	0	1
17	63815502	rs2247435	DDX42	4.67974e-05	0.949155	G	A	2340	0.190492	0.565204	0.144679	0.296154	0.188207	12	53	257	1749
19	49007025	rs367568788	RUVBL2	4.7085e-05	0.949155	G	A	7	0.000569847	3.82022	0.978255	0.0115385	0.000332668	0	3	0	4
8	106448010	rs147472285	.	4.73471e-05	0.949155	TG	T	5298	0.431293	0.532427	0.136387	0.534615	0.429059	43	53	1101	2957
7	32299123	rs215609	PDE1C	5.07973e-05	0.949155	C	A	720	0.0586128	0.865646	0.222717	0.119231	0.0573021	0	31	25	639
10	86699937	rs145150105	LDB3	5.14927e-05	0.949155	G	A	66	0.00537284	1.89546	0.488087	0.0307692	0.00482369	1	6	0	58
2	45413195	rs3755072	SRBD1	5.20007e-05	0.949155	T	C	387	0.0315044	1.05665	0.272257	0.0884615	0.0302728	0	23	7	350
1	180824692	rs142312538	XPR1	5.29104e-05	0.949155	A	G	40	0.00325627	2.28139	0.588467	0.0230769	0.00282768	0	6	0	34
4	101098430	rs146283025	PPP3CA	5.29713e-05	0.949155	T	C	7	0.000569847	3.8319	0.988479	0.0115385	0.000332668	0	3	0	4
1	205529177	rs527824232	CDK18	5.30912e-05	0.949155	A	T	34	0.00276783	2.2048	0.568833	0.0230769	0.00232868	0	6	1	26
13	109206584	rs370455251	MYO16	5.35903e-05	0.949155	T	C	8	0.000651254	3.74424	0.96657	0.0115385	0.000415835	0	3	0	5
3	133770665	rs8177333	TF	5.43956e-05	0.949155	G	A	13	0.00105829	3.1171	0.805431	0.0153846	0.000748503	0	4	0	9
1	54045676	rs55897033	TMEM59	5.50051e-05	0.949155	C	G	18	0.00146532	2.63106	0.68032	0.0192308	0.00108117	0	5	0	13
7	76028773	rs142763155	STYXL1	5.56505e-05	0.949155	C	T	225	0.0183165	1.33691	0.345943	0.0576923	0.0174651	1	13	2	206
6	33443408	rs535906467	SYNGAP1	5.71069e-05	0.949155	C	T	17	0.00138391	2.99696	0.776773	0.0153846	0.00108117	0	4	0	13
12	131918621	rs368581408	ULK1	5.72053e-05	0.949155	G	A	7	0.000569847	3.75838	0.974229	0.0115385	0.000332668	0	3	0	4
12	47792085	rs181844847	HDAC7	5.73603e-05	0.949155	G	A	62	0.00504722	2.03918	0.528676	0.0269231	0.00457418	0	7	0	55
1	245087600	rs138178645	EFCAB2	5.75764e-05	0.949155	A	G	116	0.00944318	1.60907	0.417267	0.0384615	0.0088157	0	10	1	104
2	209820579	rs202155016	UNC80	5.95383e-05	0.949155	A	G	202	0.0164442	1.42851	0.371234	0.0538462	0.0156354	0	14	0	188
13	45395022	rs964030473	SLC25A30	5.97486e-05	0.949155	G	A	7	0.000569847	3.72401	0.967991	0.0115385	0.000332668	0	3	0	4
7	101035836	rs148190043	MUC17	6.07414e-05	0.949155	A	G	14	0.00113969	3.11574	0.810734	0.0153846	0.00083167	0	4	0	10
8	81444463	rs114220871	PMP2	6.20001e-05	0.949155	G	A	239	0.0194562	1.27519	0.332248	0.0576923	0.0186294	0	15	1	222
5	1294107	rs148798048	TERT	6.2657e-05	0.949155	C	T	5	0.000407034	4.17944	1.08967	0.0115385	0.000166334	0	3	0	2
2	151619514	rs10172023	NEB	6.34123e-05	0.949155	C	G	1476	0.120156	0.677568	0.176793	0.215385	0.118097	6	44	92	1236
20	33685929	rs146323235	E2F1	6.40032e-05	0.949155	C	A	122	0.00993162	1.50174	0.392073	0.0461538	0.00914837	0	12	0	110
15	98923997	rs573560124	IGF1R	6.5157e-05	0.949155	C	T	5	0.000407034	3.83096	1.00133	0.0115385	0.000166334	0	3	0	2
22	41813499	rs530566441	CCDC134	6.68416e-05	0.949155	G	T	15	0.0012211	3.00509	0.786761	0.0153846	0.000914837	0	4	0	11
12	117056912	rs377393815	TESC	6.73833e-05	0.949155	G	A	16	0.00130251	2.94979	0.772684	0.0153846	0.000998004	0	4	0	12
7	76066490	rs142499068	MDH2	6.76371e-05	0.949155	T	C	203	0.0165256	1.37316	0.359781	0.0538462	0.0157186	1	12	1	187
19	19528933	rs527955410	YJEFN3	7.30729e-05	0.949155	A	G	7	0.000569847	3.75137	0.987845	0.0115385	0.000332668	0	3	0	4
9	124856876	rs369472293	WDR38	7.34182e-05	0.949155	C	T	7	0.000569847	3.75249	0.988445	0.0115385	0.000332668	0	3	0	4
9	124857865	rs550478570	WDR38	7.34182e-05	0.949155	T	C	7	0.000569847	3.75249	0.988445	0.0115385	0.000332668	0	3	0	4
9	124873698	rs376646095	ARPC5L	7.34182e-05	0.949155	C	T	7	0.000569847	3.75249	0.988445	0.0115385	0.000332668	0	3	0	4
9	124931421	rs374099044	GOLGA1	7.34182e-05	0.949155	A	G	7	0.000569847	3.75249	0.988445	0.0115385	0.000332668	0	3	0	4
9	125003585	rs368314903	SCAI	7.34182e-05	0.949155	A	C	7	0.000569847	3.75249	0.988445	0.0115385	0.000332668	0	3	0	4
1	94487803	rs370125125	ABCD3	7.44357e-05	0.949155	A	G	7	0.000569847	3.65611	0.963924	0.0115385	0.000332668	0	3	0	4
18	23950091	rs115991457	LAMA3	7.4694e-05	0.949155	A	T	138	0.0112341	1.49576	0.394443	0.0423077	0.0105622	0	11	1	125
11	56123280	rs146433594	OR8H3	7.63803e-05	0.949155	G	A	6	0.00048844	3.72802	0.984547	0.0115385	0.000249501	0	3	0	3
3	37296064	rs192991593	GOLGA4	7.78673e-05	0.949155	C	T	141	0.0114783	1.51095	0.399537	0.0423077	0.0108117	0	11	0	130
10	104074163	rs79201209	COL17A1	7.85501e-05	0.949155	G	C	72	0.00586128	1.91295	0.506128	0.0307692	0.00532269	0	8	0	64
1	182388817	rs375316560	GLUL	7.91541e-05	0.949155	C	CG	2	0.000162813	6.02317	1.52603	0.00769231	0	0	2	0	0
11	58617325	rs146879816	ZFP91	7.93311e-05	0.949155	C	T	7	0.000569847	3.67179	0.972118	0.0115385	0.000332668	0	3	0	4
22	41636099	rs28384728	.	8.0297e-05	0.949155	AT	A	87	0.00708238	1.72139	0.456108	0.0346154	0.00648703	0	9	0	78
1	19288628	rs552561219	AKR7A3	8.09674e-05	0.949155	T	C	2	0.000162813	5.98981	1.51967	0.00769231	0	0	2	0	0
6	128322049	rs61757812	PTPRK	8.14268e-05	0.949155	T	C	7	0.000569847	3.73259	0.989918	0.0115385	0.000332668	0	3	0	4
12	132139821	rs568996389	DDX51	8.23852e-05	0.949155	C	G	8	0.000651254	3.59725	0.954764	0.0115385	0.000415835	0	3	0	5
12	132144057	rs917914596	DDX51	8.23852e-05	0.949155	C	G	8	0.000651254	3.59725	0.954764	0.0115385	0.000415835	0	3	0	5
11	134259554	rs1030747079	ACAD8	8.48403e-05	0.949155	G	A	9	0.00073266	3.55924	0.94652	0.0115385	0.000499002	0	3	0	6
12	52321269	rs61485872	KRT83	8.53062e-05	0.949155	A	C	644	0.0524259	0.870995	0.231711	0.107692	0.0512309	3	22	19	578
1	173826664	rs370761454	.	8.68004e-05	0.949155	T	TC	2	0.000162813	5.99193	1.52668	0.00769231	0	0	2	0	0
5	181053213	rs145061568	BTNL9	8.68538e-05	0.949155	C	T	64	0.00521003	1.89283	0.504155	0.0307692	0.00465735	0	8	0	56
6	79203709	rs149322005	HMGN3	8.71826e-05	0.949155	A	T	89	0.0072452	1.6366	0.436017	0.0346154	0.00665336	0	9	2	76
4	41680883	rs550050397	LIMCH1	8.79297e-05	0.949155	A	C	31	0.00252361	2.4557	0.654612	0.0192308	0.00216234	0	5	0	26
8	106447833	rs16874662	OXR1	8.81684e-05	0.949155	G	A	5064	0.412244	0.514178	0.137088	0.511538	0.410096	38	57	993	2945
16	1222088	rs369259109	TPSG1	9.11707e-05	0.949155	G	A	7	0.000569847	3.68543	0.984803	0.0115385	0.000332668	0	3	0	4
11	46366065	rs1034504463	DGKZ	9.14475e-05	0.949155	A	G	7	0.000569847	3.61378	0.965853	0.0115385	0.000332668	0	3	0	4
17	63632869	rs58142675	MAP3K3	9.21269e-05	0.949155	G	T	1491	0.121377	0.642582	0.171828	0.2	0.119677	3	46	87	1265
4	105912097	rs568266387	NPNT	9.2556e-05	0.949155	C	T	18	0.00146532	2.86761	0.767047	0.0153846	0.00116434	0	4	0	14
3	151213284	rs1220995	P2RY14	9.30476e-05	0.949155	G	A	42	0.00341908	2.0532	0.549398	0.0269231	0.00291084	0	7	0	35
16	48167568	rs112476349	ABCC11	9.36971e-05	0.949155	G	A	337	0.0274341	1.0506	0.281253	0.0730769	0.0264471	1	17	9	300
3	100339964	rs368419981	NIT2	9.3941e-05	0.949155	C	G	8	0.000651254	3.61353	0.967536	0.0115385	0.000415835	0	3	0	5
2	162282342	rs191016206	IFIH1	9.4944e-05	0.949155	A	T	127	0.0103387	1.49647	0.400972	0.0423077	0.00964737	0	11	1	114
3	14714160	rs141714657	C3orf20	9.5775e-05	0.949155	G	C	43	0.00350049	2.1874	0.586449	0.0230769	0.00307718	0	6	0	37
1	1915271	rs140034981	CALML6	9.65331e-05	0.949155	G	C	233	0.0189678	1.26608	0.339621	0.0538462	0.0182136	0	14	2	215
7	75996258	rs146305356	STYXL1	9.78895e-05	0.949155	C	T	242	0.0197004	1.285	0.345022	0.0576923	0.0188789	1	13	1	225
19	5977997	rs1011928116	.	9.88855e-05	0.949155	GC	G	17	0.00138391	2.84698	0.764937	0.0153846	0.00108117	0	4	0	13
15	30092765	rs755113059	GOLGA8J	9.92773e-05	0.949155	A	C	50	0.00407034	1.84898	0.496924	0.0269231	0.00357618	1	5	1	41
14	92941556	rs749912146	ITPK1	9.94385e-05	0.949155	C	T	2	0.000162813	5.909	1.51826	0.00769231	0	0	2	0	0
5	76570670	rs80247589	IQGAP2	9.97712e-05	0.949155	G	C	228	0.0185607	1.2588	0.338423	0.0576923	0.0177146	1	13	3	207
14	95203150	rs114143013	CLMN	9.99301e-05	0.949155	C	T	313	0.0254803	1.07696	0.289568	0.0692308	0.0245343	0	18	9	277

### Sheet: S10
Table S10. Single-variant association analysis for SAS subpopulation in UKB. Only variants with p-value < 1e-04 were listed. Ncase=130; Ncontrol=4,477. Pbonferroni = 2.95E-08.
Chr	Start	MarkerID	Gene	p-value	FDR	Allele1	Allele2	AC_Allele2	AF_Allele2	BETA	SE	AF_case	AF_ctrl	N_case_hom	N_case_het	N_ctrl_hom	N_ctrl_het
4	99031422	rs555346272	METAP1	3.42709e-06	0.961905	C	T	11	0.00119384	3.52748	0.784204	0.0192308	0.000670092	0	5	0	6
6	166368645	rs147662495	MPC1	1.02854e-05	0.961905	A	G	8	0.000868244	3.68154	0.864494	0.0153846	0.000446728	0	4	0	4
2	26462094	rs752628451	OTOF	1.55108e-05	0.961905	G	A	4	0.000434122	5.43161	1.25694	0.0115385	0.000111682	0	3	0	1
4	186144924	rs749317405	.	1.85661e-05	0.961905	GGCGGGCGCGGGCGCGGGCGCGGGC	G	209	0.0226829	1.27236	0.308479	0.0692308	0.0213312	1	16	1	189
10	46836545	rs782795620	AGAP13P	1.97678e-05	0.961905	C	T	10	0.0010853	2.78955	0.678692	0.0192308	0.00055841	2	1	0	5
17	4541615	rs766195926	.	2.08793e-05	0.961905	TTC	T	20	0.00217061	2.82422	0.68925	0.0192308	0.00167523	0	5	0	15
1	178283573	rs563642381	RASAL2	2.24903e-05	0.961905	G	A	8	0.000868244	3.5354	0.86646	0.0153846	0.000446728	0	4	0	4
12	20369869	rs201691823	PDE3A	2.46274e-05	0.961905	C	T	30	0.00325591	2.46938	0.608351	0.0230769	0.00268037	0	6	0	24
1	155135852	rs569989890	SLC50A1	2.59177e-05	0.961905	A	G	3	0.000325591	5.81927	1.38335	0.0115385	0	0	3	0	0
1	155195750	rs537796803	THBS3	2.59177e-05	0.961905	A	G	3	0.000325591	5.81927	1.38335	0.0115385	0	0	3	0	0
1	155264800	rs554549747	CLK2	2.59177e-05	0.961905	A	G	3	0.000325591	5.81927	1.38335	0.0115385	0	0	3	0	0
6	166307372	rs200347308	PRR18	2.83392e-05	0.961905	C	T	5	0.000542652	4.14892	1.03047	0.0115385	0.000223364	0	3	0	2
6	166307662	rs756729523	PRR18	2.83392e-05	0.961905	G	C	5	0.000542652	4.14892	1.03047	0.0115385	0.000223364	0	3	0	2
1	169701785	rs74480973	SELL	3.08086e-05	0.961905	C	T	7	0.000759713	3.99452	0.997003	0.0153846	0.000335046	1	2	0	3
1	65432703	rs915857187	.	3.28136e-05	0.961905	CAGTT	C	6	0.000651183	4.0415	1.0125	0.0115385	0.000335046	0	3	0	3
3	19950940	rs6773437	RAB5A	3.63903e-05	0.961905	T	G	2926	0.31756	0.557596	0.140558	0.430769	0.314273	19	74	456	1902
20	42080941	rs189670814	PTPRT	3.69446e-05	0.961905	C	T	7	0.000759713	4.05906	1.02413	0.0115385	0.000446728	0	3	0	4
3	19975997	rs4858122	RAB5A	3.70443e-05	0.961905	C	G	2927	0.317669	0.557155	0.140598	0.430769	0.314385	19	74	457	1901
7	102256842	rs2529117	CUX1	3.83029e-05	0.961905	C	T	678	0.0735837	0.824723	0.208538	0.146154	0.0714764	1	36	21	598
2	231355889	rs536000748	ARMC9	3.91585e-05	0.961905	A	G	45	0.00488387	2.2305	0.564757	0.0269231	0.00424391	0	7	0	38
7	102256830	rs2529116	CUX1	4.36333e-05	0.961905	C	G	680	0.0738007	0.816198	0.208027	0.146154	0.0716998	1	36	22	598
12	32611250	rs10844253	FGD4	4.74788e-05	0.961905	G	A	3771	0.409269	-0.556477	0.142572	0.288462	0.412776	12	51	781	2134
3	36715404	rs201728869	DCLK3	4.79286e-05	0.961905	C	T	9	0.000976774	3.26302	0.836489	0.0153846	0.00055841	0	4	0	5
2	178684780	rs765538014	TTN	5.12347e-05	0.961905	A	G	6	0.000651183	4.07281	1.04843	0.0115385	0.000335046	0	3	0	3
3	44568022	3:44568022:G:C	ZKSCAN7-AS1	5.12697e-05	0.961905	G	C	5	0.000542652	4.19375	1.07961	0.0115385	0.000223364	0	3	0	2
1	167119365	rs761279956	STYXL2	5.2165e-05	0.961905	A	G	5	0.000542652	4.02667	1.03772	0.0115385	0.000223364	0	3	0	2
14	104952843	rs200377778	AHNAK2	5.34103e-05	0.961905	A	G	14	0.00151943	3.05399	0.788218	0.0153846	0.00111682	0	4	0	10
11	65133670	rs117352691	SYVN1	5.44836e-05	0.961905	C	G	27	0.00293032	2.3409	0.60493	0.0230769	0.00234532	0	6	0	21
7	102254665	rs2529115	CUX1	5.81271e-05	0.961905	T	G	692	0.0751031	0.805369	0.208976	0.146154	0.07304	1	36	21	612
12	32624428	rs11052110	FGD4	5.82814e-05	0.961905	G	A	3756	0.407641	-0.549079	0.142498	0.288462	0.411101	12	51	781	2119
8	143868330	rs557057619	EPPK1	6.26178e-05	0.961905	G	A	5	0.000542652	3.92207	1.02253	0.0115385	0.000223364	0	3	0	2
17	35981356	rs543053536	CCL16	6.30387e-05	0.961905	C	T	21	0.00227914	2.60537	0.679544	0.0192308	0.00178691	0	5	0	16
8	23258879	rs4581063	CHMP7	6.48369e-05	0.961905	G	A	775	0.0841111	0.743363	0.194238	0.157692	0.0819745	3	35	37	660
2	215346932	rs116255553	ATIC	6.61414e-05	0.961905	C	G	13	0.0014109	3.16958	0.829262	0.0153846	0.00100514	0	4	0	9
17	6696034	17:6696034:C:CA	SLC13A5	6.68001e-05	0.961905	C	CA	5	0.000542652	3.99223	1.04516	0.0115385	0.000223364	0	3	0	2
3	193655119	rs371164266	OPA1	6.68904e-05	0.961905	A	T	274	0.0297374	1.13866	0.298125	0.0730769	0.0284789	0	19	5	245
8	22138940	rs79793560	REEP4	6.74722e-05	0.961905	C	T	77	0.00835685	1.67324	0.438336	0.0384615	0.00748269	0	10	0	67
6	44422553	rs11572005	CDC5L	6.84246e-05	0.961905	A	G	18	0.00195355	2.49704	0.654739	0.0192308	0.00145187	0	5	1	11
16	57654102	rs587776625	.	6.93525e-05	0.961905	TCCAGGAC	T	2	0.000217061	6.19914	1.55816	0.00769231	0	0	2	0	0
5	1414642	rs189540522	SLC6A3	7.23954e-05	0.961905	G	A	3	0.000325591	5.06723	1.27694	0.0115385	0	0	3	0	0
7	11102423	rs549283914	PHF14	7.32504e-05	0.961905	A	G	5	0.000542652	3.94542	1.03911	0.0115385	0.000223364	0	3	0	2
11	27381013	rs372637020	LGR4	7.34492e-05	0.961905	G	A	4	0.000434122	4.2549	1.07316	0.0115385	0.000111682	0	3	0	1
12	63780493	rs59554455	RXYLT1	8.09589e-05	0.961905	A	G	122	0.0132407	1.45745	0.386383	0.0461538	0.012285	0	12	0	110
7	257101	rs564671252	FAM20C	8.1766e-05	0.961905	G	A	57	0.00618624	2.00198	0.531089	0.0269231	0.0055841	0	7	0	50
14	63045259	rs150993304	KCNH5	8.26465e-05	0.961905	G	A	159	0.0172563	1.2032	0.319414	0.0615385	0.0159705	1	14	2	139
10	73471382	rs1346260697	PPP3CB	8.54441e-05	0.961905	G	C	8	0.000868244	3.73847	0.994652	0.0115385	0.00055841	0	3	0	5
9	2073292	rs13288443	SMARCA2	8.59311e-05	0.961905	A	G	1183	0.128392	0.663994	0.176728	0.215385	0.125866	8	40	58	1011
11	17356708	rs760833393	NCR3LG1	8.76448e-05	0.961905	A	G	3	0.000325591	5.46781	1.39397	0.00769231	0.000111682	0	2	0	1
1	210404663	rs767486877	HHAT	8.83296e-05	0.961905	C	T	6	0.000651183	3.94814	1.05277	0.0115385	0.000335046	0	3	0	3
3	48632225	rs199824586	SLC26A6	8.93996e-05	0.961905	T	C	24	0.00260473	2.65226	0.707792	0.0192308	0.00212196	0	5	0	19
4	500518	rs369561606	PIGG	9.25852e-05	0.961905	A	G	17	0.00184502	2.59476	0.694077	0.0192308	0.00134018	0	5	0	12
22	50551249	rs6009989	SYCE3	9.49605e-05	0.961905	A	G	576	0.0625136	0.852134	0.228328	0.130769	0.0605316	3	28	29	484
22	50551395	rs6009990	SYCE3	9.58991e-05	0.961905	C	T	577	0.0626221	0.851615	0.228341	0.130769	0.0606433	3	28	29	485
18	57550897	rs775763245	.	9.59328e-05	0.961905	GT	G	7	0.000759713	2.81617	0.755109	0.0153846	0.000335046	1	2	0	3
22	29142742	rs12170250	KREMEN1	9.67763e-05	0.961905	C	T	32	0.00347298	2.00941	0.539108	0.0269231	0.00279205	1	5	0	25
16	372150	rs577947530	PGAP6	9.67931e-05	0.961905	T	C	6	0.000651183	3.65278	0.980021	0.0115385	0.000335046	0	3	0	3
5	146157370	rs372947031	LARS1	9.77268e-05	0.961905	G	A	8	0.000868244	3.63531	0.97597	0.0115385	0.00055841	0	3	0	5
11	49982407	rs200982709	OR4C12	9.88601e-05	0.961905	A	G	28	0.00303885	2.46756	0.662982	0.0192308	0.00256868	0	5	0	23

### Sheet: S11
Table S11. Within-ancestry single-variant meta-analysis for Europeans across UKB and YP. Only variants with p-value < 1e-04 were listed. Pbonferroni = 6.15E-09.
Chr	Start	MarkerName	Gene	P-value	FDR	Allele1	Allele2	Freq1	Zscore	Direction
4	99318162	rs1229984	ADH1B	2.836e-29	2.3056e-22	T	C	0.0221	-11.232	-?-
4	99336850	rs1612735	ADH1C	7.494e-11	0.000129728	T	C	0.5839	-6.51	--?
4	99342808	rs1693482	ADH1C	9.301e-11	0.000129728	T	C	0.4143	6.478	++?
4	99339632	rs698	ADH1C	1.003e-10	0.000129728	T	C	0.584	-6.467	--?
4	99344955	rs1693425	ADH1C	1.072e-10	0.000129728	T	C	0.4161	6.456	++?
4	99345173	rs1693426	ADH1C	1.08e-10	0.000129728	A	G	0.584	-6.455	--?
4	99342785	rs1789912	ADH1C	1.117e-10	0.000129728	T	C	0.4155	6.45	++?
4	99344976	rs2241894	ADH1C	1.387e-10	0.00014095	T	C	0.7743	6.417	++?
4	99340795	rs1693471	ADH1C	1.662e-10	0.000148937	A	G	0.416	6.39	++?
4	99346974	rs3762896	ADH1C	1.832e-10	0.000148937	T	C	0.2722	-6.375	--?
4	99336750	rs2298753	ADH1C	1.74e-08	0.0127637	T	C	0.9024	-5.636	--?
4	99346975	rs33988198	ADH1C	1.937e-08	0.0127637	A	C	0.9023	-5.618	--?
4	99347888	rs17526590	ADH1C	2.041e-08	0.0127637	A	G	0.0976	5.608	++?
8	20180934	rs117666725	SLC18A1	4.73e-07	0.265084	A	G	0.0001	5.037	++?
1	3475901	rs1383727003	ARHGEF16	4.891e-07	0.265084	T	C	0	5.031	++?
20	37158813	rs145455247	MROH8	5.257e-07	0.267113	A	G	0.9972	-5.017	--?
2	189666700	rs1437880	ASNSD1	6.954e-07	0.318641	A	G	0.9999	-4.963	--?
16	89537178	rs382745	SPG7	7.055e-07	0.318641	A	G	0.583	-4.96	--?
16	89537290	rs3833827	SPG7	8.544e-07	0.365582	CT	C	0.5829	-4.923	--?
6	28276388	rs753207556	ZSCAN26	9.132e-07	0.371204	T	C	0	4.909	+??
3	9742094	rs762309595	BRPF1	1.012e-06	0.373968	A	G	0	4.889	+??
3	9907095	3:9907095:G:A	IL17RE	1.012e-06	0.373968	A	G	0	4.889	+??
17	74849974	rs750529927	GRIN2C	1.207e-06	0.424441	T	C	0.0002	4.854	++?
2	48621078	rs1188343485	GTF2A1L;STON1-GTF2A1L	1.253e-06	0.424441	T	C	0	4.847	++?
2	38729588	rs778733977	GALM	1.34e-06	0.435754	A	G	0	4.834	+??
8	132960958	rs73353444	TG	1.501e-06	0.469337	T	C	0	4.811	+-?
20	16379718	rs752435760	KIF16B	1.628e-06	0.490194	T	C	0	4.795	+??
16	89541271	rs3751687	SPG7	1.852e-06	0.512987	A	G	0.5845	-4.769	--?
11	3779306	rs1343533220	NUP98	1.882e-06	0.512987	A	G	0	4.766	+??
16	89524259	rs3803679	SPG7	1.893e-06	0.512987	T	C	0.5812	-4.765	--?
8	132843526	rs201438683	.	2.024e-06	0.530794	T	TAA	0	4.751	+-?
16	61652158	rs1405433259	CDH8	2.337e-06	0.553465	T	G	1	-4.722	-??
21	39192930	21:39192930:CA:C	.	2.35e-06	0.553465	CA	C	0.5619	4.721	++?
8	132727983	rs34949262	TMEM71	2.382e-06	0.553465	T	C	1	-4.718	-+?
10	93663085	rs1051926	PDE6C	2.411e-06	0.553465	A	C	0.9978	4.716	??+
7	4783439	rs202169962	AP5Z1	2.473e-06	0.553465	A	G	1	-4.71	--?
12	100051239	rs2095825226	UHRF1BP1L	2.573e-06	0.553465	T	G	1	-4.702	-??
9	35616766	rs979514382	CD72	2.587e-06	0.553465	A	G	0	4.701	++?
8	20148116	rs368877672	SLC18A1	2.708e-06	0.561944	A	G	0.0001	4.692	+-?
15	75338213	rs781552977	COMMD4	2.834e-06	0.561944	T	C	0	4.683	+??
15	75338225	rs778427587	COMMD4	2.834e-06	0.561944	T	G	0	4.683	+??
1	1310824	1:1310824:C:CGGCTCTGGGTCACAGGTACGGAGGATGACGGCTGTGCTGGTGGGTCACGGGCGGCTCTGGGTCACAGGT	PUSL1	3.086e-06	0.587611	CGGCTCTGGGTCACAGGTACGGAGGATGACGGCTGTGCTGGTGGGTCACGGGCGGCTCTGGGTCACAGGT	C	0.9914	4.665	??+
10	113726300	rs1359913120	CASP7	3.108e-06	0.587611	T	C	1	-4.664	--?
1	227733817	rs1660848438	JMJD4;SNAP47	4.112e-06	0.737039	C	G	1	-4.606	-??
1	2405759	rs760288494	PEX10	4.209e-06	0.737039	T	C	0	4.601	+-?
4	170002164	rs111876493	MFAP3L	4.23e-06	0.737039	T	TAGG	0.7813	-4.6	--?
16	89530813	rs4785691	SPG7	4.261e-06	0.737039	A	G	0.5828	-4.598	--?
3	126461910	rs573894842	ZXDC	4.697e-06	0.761851	A	G	0.0001	4.578	++?
1	12847885	rs2206070	HNRNPCL1	4.7e-06	0.761851	A	G	0	4.578	+??
14	94097048	rs1886699803	IFI27L1	4.738e-06	0.761851	A	G	0.9999	-4.576	--?
15	61951908	rs761016696	VPS13C	4.816e-06	0.761851	T	C	0	4.573	+-?
3	101348037	3:101348037:T:C	SENP7	4.873e-06	0.761851	T	C	1	-4.57	-??
20	44068715	rs374390354	TOX2	5.686e-06	0.860549	T	G	0	4.538	+??
4	1834402	rs183692976	LETM1	5.716e-06	0.860549	A	G	0	4.537	++?
17	67109203	rs143514400	HELZ	5.87e-06	0.867666	T	C	0.9838	-4.531	--?
4	36187487	rs960241463	ARAP2	6.274e-06	0.901005	T	C	1	-4.517	--?
2	206644342	rs1285318545	FAM237A	6.344e-06	0.901005	T	C	0	4.515	+??
2	241413274	rs139503319	FARP2	6.6e-06	0.901005	A	T	0.9999	-4.506	--?
4	99347033	rs283413	ADH1C	6.647e-06	0.901005	A	C	0.0092	-4.505	--?
9	33348761	rs1823527141	NFX1	6.682e-06	0.901005	T	G	1	-4.504	-??
3	113291606	rs369571239	CFAP44	6.859e-06	0.901005	A	G	0.0001	4.498	++?
4	7009786	rs549478266	TBC1D14	6.889e-06	0.901005	A	G	0	4.497	+??
22	43343148	rs749239119	.	7.068e-06	0.901005	G	GC	0.0011	4.492	++?
5	15928199	rs201995635	FBXL7	7.093e-06	0.901005	A	G	0.9999	-4.491	--?
16	89530649	rs4785690	SPG7	7.56e-06	0.913266	T	G	0.416	4.477	++?
15	76574331	rs751365794	.	7.898e-06	0.913266	A	ATAATCT	0	4.468	++?
9	95915868	rs761887419	ERCC6L2	8.005e-06	0.913266	T	C	0	4.465	++?
3	127617081	rs757772331	MCM2	8.286e-06	0.913266	C	G	1	-4.458	-??
3	184188799	rs61745345	ABCF3	8.333e-06	0.913266	A	G	1	-4.456	-+?
17	82089358	rs369549203	FASN	8.495e-06	0.913266	T	C	0	4.452	++?
12	69678699	rs3741755	BEST3	8.761e-06	0.913266	C	G	0.6098	4.446	++?
21	39192959	rs2836934	BRWD1	8.851e-06	0.913266	A	C	0.566	4.443	++?
16	89541006	rs2056309	SPG7	9.018e-06	0.913266	A	G	0.3942	4.439	++?
14	75048548	rs996461763	MLH3	9.454e-06	0.913266	A	C	0	4.429	+??
21	39192261	rs58041256	.	9.48e-06	0.913266	A	ACTTTT	0.4341	-4.429	--?
6	4130323	rs373104823	C6orf201	9.502e-06	0.913266	T	C	1	-4.428	-??
17	67087157	rs116901173	HELZ	9.569e-06	0.913266	A	G	0.9843	-4.427	--?
4	88424541	rs1030913873	.	9.616e-06	0.913266	G	GT	0	4.426	++?
16	75238236	rs1021215851	BCAR1	9.821e-06	0.913266	T	G	0	4.421	+-?
19	57721426	rs145479762	ZNF671	9.872e-06	0.913266	A	G	0.0002	4.42	++?
22	30019459	rs376577061	HORMAD2-AS1	1.001e-05	0.913266	T	C	0	4.417	++?
1	92052719	1:92052719:AT:A	.	1.019e-05	0.913266	A	AT	0	4.413	+??
9	76358528	rs141281372	PCSK5	1.038e-05	0.913266	A	G	0	4.409	++?
5	56183686	5:56183686:A:C	ANKRD55	1.082e-05	0.913266	A	C	1	-4.4	-??
1	226888786	1:226888786:C:T	PSEN2	1.09e-05	0.913266	T	C	0	4.398	+-?
16	4888978	rs989571080	PPL	1.103e-05	0.913266	A	C	0.0002	4.396	++?
1	248238915	rs149879472	OR2M4	1.115e-05	0.913266	A	G	0.0181	-4.394	??-
8	22156309	rs7838848	LGI3	1.155e-05	0.913266	A	C	0.9953	4.386	??+
14	24300190	14:24300190:G:T	NOP9	1.185e-05	0.913266	T	G	0	4.38	+??
6	89745460	rs746047919	MDN1	1.197e-05	0.913266	A	T	0	4.378	+??
12	14981547	rs144778897	PDE6H	1.213e-05	0.913266	T	C	0	4.375	++?
3	96814561	rs890174894	.	1.24e-05	0.913266	T	TGC	1	-4.37	--?
4	122353086	4:122353086:T:TG	KIAA1109	1.24e-05	0.913266	T	TG	1	-4.371	-??
21	39298534	rs2056844	BRWD1	1.246e-05	0.913266	C	G	0.4401	-4.369	--?
21	39180381	rs3171465	PSMG1	1.249e-05	0.913266	A	G	0.5662	4.369	++?
8	86508830	rs1819870978	RMDN1	1.284e-05	0.913266	A	C	1	-4.363	--?
1	37931820	rs777342238	INPP5B	1.294e-05	0.913266	T	C	0.9999	-4.361	--?
12	69654405	rs4367985	BEST3	1.3e-05	0.913266	T	G	0.3855	-4.36	--?
10	93369676	rs1287691970	MYOF	1.323e-05	0.913266	A	G	0	4.356	+??
4	125318650	rs780174313	FAT4	1.323e-05	0.913266	A	G	0.9999	-4.356	--?
19	6381618	rs368799788	GTF2F1	1.362e-05	0.913266	T	G	0	4.35	++?
3	126510841	rs770730545	UROC1	1.366e-05	0.913266	C	G	1	-4.349	-??
14	63967694	rs1382749194	SYNE2	1.392e-05	0.913266	C	G	1	-4.345	-??
7	78019525	rs1169130218	MAGI2	1.394e-05	0.913266	C	G	1	-4.345	-??
13	110183179	rs777724167	COL4A1	1.412e-05	0.913266	T	C	0	4.342	+??
7	95536411	7:95536411:G:A	ASB4	1.417e-05	0.913266	A	G	0	4.341	+??
11	128937539	rs772063022	TP53AIP1	1.429e-05	0.913266	A	G	0	4.339	+-?
3	129437945	rs373011104	MBD4	1.438e-05	0.913266	A	T	0.0002	4.338	+-?
21	39313313	rs34240248	BRWD1	1.444e-05	0.913266	A	G	0.4293	4.337	+++
7	100100876	rs78828105	MCM7	1.461e-05	0.913266	T	C	0	4.335	+??
1	235148457	1:235148457:G:GA	RBM34	1.49e-05	0.913266	G	GA	0.9998	-4.33	--?
17	63800418	17:63800418:A:C	DDX42	1.498e-05	0.913266	A	C	1	-4.329	-??
21	39232503	rs2836950	BRWD1	1.512e-05	0.913266	C	G	0.6453	4.327	++?
20	3324964	rs2069684501	C20orf194	1.517e-05	0.913266	T	C	1	-4.326	--?
21	45998956	rs770099663	COL6A1	1.522e-05	0.913266	C	G	1	-4.325	--?
21	39181919	rs6517522	PSMG1	1.525e-05	0.913266	T	C	0.5026	-4.325	--?
4	15994155	rs774522594	PROM1	1.539e-05	0.913266	T	C	0.0001	4.323	++?
21	39218698	rs35571600	BRWD1	1.541e-05	0.913266	A	C	0.6369	-4.323	--?
4	48571882	4:48571882:T:A	FRYL	1.545e-05	0.913266	A	T	0	4.322	+??
9	137010134	rs774066387	ABCA2	1.583e-05	0.913266	T	C	0	4.317	+-?
13	109786003	rs1312678113	IRS2	1.587e-05	0.913266	T	G	0.0001	4.316	++?
1	235442948	rs752741900	TBCE	1.65e-05	0.913266	A	T	0.9998	-4.308	--?
19	34943534	rs8100497	ZNF30	1.672e-05	0.913266	A	G	0.0002	4.305	++?
19	34960248	rs34260548	ZNF792	1.672e-05	0.913266	A	G	0.0002	4.305	++?
11	130198465	rs184106928	ST14	1.68e-05	0.913266	A	G	0.9964	-4.304	--?
2	143236036	rs1468334373	ARHGAP15	1.692e-05	0.913266	A	G	0.0001	4.302	++?
4	3229072	rs1472435286	HTT	1.704e-05	0.913266	A	ACC	0.9997	-4.301	--?
19	20006046	rs1568536677	.	1.724e-05	0.913266	A	AT	0	4.298	+??
5	177092709	rs150737523	FGFR4	1.756e-05	0.913266	A	G	0.0012	4.294	+-?
11	92353129	rs369889500	FAT3	1.775e-05	0.913266	T	C	0.9997	-4.291	--?
12	132473881	rs879064313	LOC101928416;FBRSL1	1.78e-05	0.913266	A	G	0.0002	4.291	++?
9	137813100	rs565543981	EHMT1	1.787e-05	0.913266	A	G	0	4.29	++?
1	27881890	rs2089684707	THEMIS2	1.789e-05	0.913266	A	G	0	4.29	+-?
6	75640800	6:75640800:T:A	SENP6	1.839e-05	0.913266	A	T	0	4.284	+-?
2	188734522	rs529122549	DIRC1	1.854e-05	0.913266	T	C	1	-4.282	-+?
19	4361660	rs373082659	SH3GL1	1.864e-05	0.913266	A	G	0.0003	4.281	++?
12	103932230	12:103932230:AG:A	.	1.883e-05	0.913266	A	AG	0	4.278	+??
21	39313320	rs34436313	BRWD1	1.884e-05	0.913266	A	G	0.4289	4.278	+++
19	50143839	rs376749884	SNAR-D;IZUMO2	1.904e-05	0.913266	A	G	0	4.276	++?
19	42209832	rs200005635	DEDD2	1.911e-05	0.913266	C	G	0.0001	4.275	++?
2	25433955	rs763890807	DTNB	1.915e-05	0.913266	T	C	1	-4.275	-+?
4	145137872	rs377171799	OTUD4	1.934e-05	0.913266	A	G	0.9999	-4.272	-+?
17	75650985	rs568639662	RECQL5	1.943e-05	0.913266	C	G	1	-4.271	-??
12	129082022	rs911620785	TMEM132D	1.977e-05	0.913266	C	G	1	-4.268	-+?
21	39180017	rs34227163	PSMG1	1.997e-05	0.913266	A	G	0.6343	-4.265	--?
19	42593636	rs45440298	CEACAM8	2.004e-05	0.913266	T	C	0.0002	4.264	++?
9	91724992	rs142047260	ROR2	2.028e-05	0.913266	T	G	0	4.262	++?
21	39280114	rs2836971	BRWD1	2.031e-05	0.913266	A	C	0.4286	4.262	+++
11	82933466	rs1198962007	DDIAS	2.064e-05	0.913266	A	G	0	4.258	+??
14	70522892	rs746390691	ADAM20	2.07e-05	0.913266	A	G	1	-4.257	--?
2	138014060	rs201105511	HNMT	2.108e-05	0.913266	A	C	0.9997	-4.253	-+?
3	44885368	rs34630572	TGM4	2.12e-05	0.913266	T	C	0.0001	4.252	++?
19	41998826	rs1249534723	GRIK5	2.139e-05	0.913266	T	C	0.0001	4.25	++?
3	122077921	rs9282641	CD86	2.139e-05	0.913266	A	G	0.0854	-4.25	--?
15	99175059	rs766153676	TTC23	2.149e-05	0.913266	T	C	0.0001	4.249	++?
16	2281215	rs141744909	ABCA3	2.149e-05	0.913266	T	C	0.0001	4.249	++?
3	196716798	3:196716798:T:C	PIGX	2.157e-05	0.913266	T	C	1	-4.248	-??
7	132202571	7:132202571:G:A	PLXNA4	2.159e-05	0.913266	A	G	0	4.248	+??
1	237808826	rs571864633	RYR2	2.161e-05	0.913266	T	C	0.0001	4.248	++?
21	39188336	rs11910151	BRWD1	2.171e-05	0.913266	T	C	0.6382	-4.247	--?
2	54661795	2:54661795:CT:C	.	2.176e-05	0.913266	CT	C	0.9999	-4.246	--?
3	183272417	rs148915025	B3GNT5	2.191e-05	0.913266	A	G	0.0001	4.245	++?
3	12392616	rs201126401	PPARG	2.194e-05	0.913266	T	C	1	-4.244	--?
17	44853417	17:44853417:C:T	EFTUD2	2.215e-05	0.913266	T	C	0	4.242	+??
19	4544491	rs1398231801	SEMA6B	2.215e-05	0.913266	C	G	0	4.242	++?
3	62267797	rs1271256949	PTPRG	2.222e-05	0.913266	T	C	0	4.241	++?
11	1097178	11:1097178:C:T	MUC2	2.229e-05	0.913266	T	C	0	4.241	++?
5	132823442	rs4705870	SHROOM1	2.237e-05	0.913266	T	C	0.1455	-4.24	-+?
2	27483911	rs761759245	IFT172	2.244e-05	0.913266	T	C	0.0001	4.239	++?
19	35755730	rs781165360	HSPB6	2.247e-05	0.913266	A	G	0	4.239	++?
11	47359796	rs1261963862	SPI1	2.249e-05	0.913266	A	G	0	4.239	++?
18	23556228	rs1391667676	NPC1	2.253e-05	0.913266	T	C	0	4.238	+??
1	35182461	rs1430547974	SFPQ	2.272e-05	0.913266	A	C	0	4.236	+??
3	58634186	rs924240577	FAM3D-AS1	2.274e-05	0.913266	C	G	0.9999	-4.236	--?
16	89640584	rs2052868	DPEP1;CHMP1A	2.281e-05	0.913266	T	C	0.2632	-4.235	--?
19	17831707	rs199939250	JAK3	2.287e-05	0.913266	A	G	0	4.235	+-?
2	191360750	rs34180466	MYO1B	2.331e-05	0.913266	G	GTT	0.999	-4.231	--?
20	33674353	20:33674353:G:T	NECAB3	2.356e-05	0.913266	T	G	0	4.228	+??
21	39192880	rs61549921	BRWD1	2.361e-05	0.913266	A	ATTTAG	0.6328	-4.228	--?
21	39194141	rs3945	BRWD1	2.382e-05	0.913266	A	G	0.6336	-4.226	--?
15	39763990	rs113731118	FSIP1	2.383e-05	0.913266	T	C	0	4.226	++?
8	70213934	rs771945808	NCOA2	2.402e-05	0.913266	A	G	0.9998	-4.224	--?
21	39202379	rs2183573	BRWD1	2.413e-05	0.913266	A	G	0.4277	4.223	+++
21	39180018	rs3835285	PSMG1	2.424e-05	0.913266	G	GT	0.6341	-4.222	--?
16	67001076	rs754047240	CES4A	2.427e-05	0.913266	C	G	0.0004	4.221	++?
4	4267929	rs144150662	LYAR	2.451e-05	0.913266	A	G	0.0002	4.219	?+?
5	13862730	rs78667898	DNAH5	2.454e-05	0.913266	T	C	0	4.219	++?
1	246902658	rs1343883408	AHCTF1	2.463e-05	0.913266	T	C	1	-4.218	-??
2	178658439	rs1367547296	TTN	2.464e-05	0.913266	A	T	0.0002	4.218	++?
17	74762252	rs896386219	SLC9A3R1	2.491e-05	0.913266	A	G	1	-4.216	--?
8	22925270	rs17088800	PEBP4	2.513e-05	0.913266	T	G	0.0004	4.214	++?
15	49033062	rs373568178	SECISBP2L	2.546e-05	0.913266	T	C	0.0001	4.211	++?
13	72781606	13:72781606:T:G	DIS3	2.553e-05	0.913266	T	G	1	-4.21	-??
9	105365733	9:105365733:T:C	SLC44A1	2.555e-05	0.913266	T	C	1	-4.21	-??
21	39177540	rs14194	PSMG1	2.556e-05	0.913266	T	C	0.6342	-4.21	--?
15	34982188	rs150714921	ZNF770	2.563e-05	0.913266	T	C	0	4.209	++?
21	39189086	rs13048178	BRWD1	2.572e-05	0.913266	T	G	0.3612	4.208	++?
2	96304885	rs777571715	SNRNP200	2.595e-05	0.913266	A	G	0.9997	-4.206	--?
1	162587615	rs61743748	UAP1	2.598e-05	0.913266	A	G	0	4.206	++?
1	46814328	rs367726647	CYP4B1	2.601e-05	0.913266	T	C	1	-4.206	--?
12	113959230	rs781296951	RBM19	2.62e-05	0.913266	T	C	0	4.204	+??
1	3781056	rs201858517	LRRC47	2.625e-05	0.913266	A	G	0.0003	4.204	++?
1	156929183	rs111579470	LRRC71	2.627e-05	0.913266	T	C	0	4.204	++?
8	144361036	rs373369572	SLC52A2	2.634e-05	0.913266	T	C	0	4.203	+??
9	122242111	rs563593236	RBM18	2.659e-05	0.913266	C	G	0.9999	-4.201	--?
19	40422792	rs1170552269	SERTAD1	2.679e-05	0.913266	A	G	0	4.199	+??
12	131850038	rs537443721	MMP17	2.687e-05	0.913266	A	G	0	4.199	+??
10	95621183	rs141292408	ALDH18A1	2.698e-05	0.913266	T	C	0	4.198	+??
21	39180482	rs7280375	PSMG1	2.701e-05	0.913266	A	G	0.6343	-4.197	--?
10	77110278	rs748702477	KCNMA1	2.718e-05	0.913266	A	G	1	-4.196	--?
21	39195790	rs1065242	BRWD1	2.733e-05	0.913266	C	G	0.6331	-4.195	--?
7	73667913	rs1450839538	VPS37D	2.771e-05	0.913266	C	G	0.9996	-4.192	--?
21	39297157	rs13625	BRWD1	2.774e-05	0.913266	T	G	0.3712	4.191	++?
15	48139176	rs1450652793	SLC24A5	2.785e-05	0.913266	A	G	0	4.19	++?
17	40660260	17:40660260:A:G	KRT222	2.792e-05	0.913266	A	G	1	-4.19	-+?
19	49489772	rs1456922696	.	2.822e-05	0.913266	A	AAAG	0	4.187	++?
6	167889311	6:167889311:T:A	AFDN	2.833e-05	0.913266	A	T	0	4.186	+??
8	120212654	rs935115543	COL14A1	2.846e-05	0.913266	T	G	1	-4.185	-??
1	88813467	rs2100895269	.	2.867e-05	0.913266	CTTATTT	C	1	-4.184	-??
8	76852546	rs1466131044	ZFHX4	2.894e-05	0.913266	A	G	1	-4.182	-??
17	61086918	rs979688666	BCAS3	2.9e-05	0.913266	T	C	0	4.181	+??
1	37945945	rs991847669	INPP5B	2.916e-05	0.913266	T	G	0.9999	-4.18	--?
3	51237536	rs201425737	DOCK3	2.921e-05	0.913266	A	G	0.0001	4.18	++?
11	19152299	11:19152299:C:T	ZDHHC13	2.922e-05	0.913266	T	C	0	4.179	+??
4	38014499	rs760962386	TBC1D1	2.927e-05	0.913266	C	G	0.9999	-4.179	--?
21	39192276	rs2836933	BRWD1	2.93e-05	0.913266	C	G	0.633	-4.179	--?
16	22257485	rs1399067161	EEF2K	2.95e-05	0.913266	A	G	0	4.177	++?
12	69585737	rs2601006	CCT2	2.976e-05	0.913266	T	C	0.3427	-4.175	--?
17	67107119	rs147275333	HELZ	2.991e-05	0.913266	A	G	0.9842	-4.174	--?
21	39183234	rs34294410	PSMG1	2.992e-05	0.913266	C	G	0.6338	-4.174	--?
9	33793711	rs1039802204	PRSS3	2.994e-05	0.913266	T	G	0	4.174	+??
8	96233233	rs199928888	UQCRB	3.006e-05	0.913266	A	C	1	-4.173	?-?
11	58528117	11:58528117:A:T	LPXN	3.033e-05	0.913266	A	T	1	-4.171	-??
1	153779220	rs917995861	SLC27A3	3.041e-05	0.913266	A	G	0	4.17	++?
11	62625969	rs145162136	GANAB	3.042e-05	0.913266	T	C	0.9999	-4.17	--?
21	39280216	rs2836972	BRWD1	3.05e-05	0.913266	A	G	0.3671	4.17	++?
4	158769198	rs1472539903	.	3.051e-05	0.913266	T	TGCG	0	4.17	++?
3	160404249	rs1405480173	TRIM59-IFT80	3.055e-05	0.913266	A	G	1	-4.169	-??
5	132823828	rs66542366	SHROOM1	3.074e-05	0.913266	A	T	0.1481	-4.168	-+?
17	81528698	rs374436472	FSCN2	3.081e-05	0.913266	T	C	0.0001	4.167	++?
20	34645293	rs1600656077	PIGU	3.087e-05	0.913266	A	G	1	-4.167	-??
16	76452788	rs746286778	CNTNAP4	3.111e-05	0.913266	A	G	0.0001	4.165	++?
1	70232024	rs200272639	.	3.112e-05	0.913266	A	AT	1	-4.165	--?
5	141413711	rs752076648	PCDHGA10	3.154e-05	0.913266	A	G	0.9998	-4.162	--?
1	939295	1:939295:G:A	SAMD11	3.158e-05	0.913266	A	G	0	4.162	+??
21	39270460	rs2836968	BRWD1	3.204e-05	0.913266	A	G	0.6331	-4.158	--?
7	133576735	rs1460233662	EXOC4	3.208e-05	0.913266	A	G	1	-4.158	-??
11	111738881	rs1491402361	PPP2R1B	3.225e-05	0.913266	T	TG	1	-4.157	--?
6	26409783	rs41266841	BTN3A1	3.241e-05	0.913266	C	G	0.9824	4.156	++?
11	67441608	rs1174069368	CORO1B	3.251e-05	0.913266	A	G	1	-4.155	-??
1	62210084	1:62210084:A:G	L1TD1	3.275e-05	0.913266	A	G	1	-4.153	-??
5	146455231	rs753862580	TCERG1	3.286e-05	0.913266	A	G	1	-4.153	-+?
19	48845463	rs535418189	PLEKHA4	3.302e-05	0.913266	A	G	0	4.152	++?
2	48582028	2:48582028:G:A	STON1;STON1-GTF2A1L	3.321e-05	0.913266	A	G	0	4.15	++?
10	97713876	rs888294879	MARVELD1	3.326e-05	0.913266	T	C	0	4.15	++?
8	3091503	rs375130112	CSMD1	3.339e-05	0.913266	C	G	1	-4.149	-??
1	220787083	rs1488819293	MTARC1	3.393e-05	0.913266	A	C	0	4.145	+??
1	117943676	rs200391598	.	3.403e-05	0.913266	A	AT	0.0001	4.145	++?
6	87657917	rs2307377	ORC3	3.421e-05	0.913266	A	G	0.9227	-4.143	--?
1	84865974	1:84865974:A:C	LPAR3	3.454e-05	0.913266	A	C	1	-4.141	-??
17	40484505	rs144945269	TNS4	3.477e-05	0.913266	T	C	0.0003	4.14	++?
1	170545071	rs112539784	GORAB	3.482e-05	0.913266	T	G	1	-4.139	--?
16	14247289	rs145037209	MRTFB	3.514e-05	0.913266	C	G	0.0001	4.137	++?
1	74335950	1:74335950:C:T	FPGT-TNNI3K;TNNI3K	3.519e-05	0.913266	T	C	0	4.137	++?
1	26280750	rs748290491	SH3BGRL3	3.531e-05	0.913266	A	C	1	-4.136	--?
7	55398692	rs539052419	LANCL2	3.581e-05	0.913266	T	G	0	4.133	++?
16	88430495	16:88430495:G:A	ZNF469	3.584e-05	0.913266	A	G	0	4.133	+??
7	144378882	rs764128621	ARHGEF5	3.637e-05	0.913266	T	C	0.0001	4.129	+-?
12	69654239	rs17225440	BEST3	3.643e-05	0.913266	C	G	0.5833	4.129	++?
15	57166399	rs540206230	TCF12	3.655e-05	0.913266	T	C	0.9998	-4.128	--?
10	68201917	rs139820597	MYPN	3.664e-05	0.913266	T	C	0.0002	4.128	++?
19	11947272	rs751320967	ZNF700	3.667e-05	0.913266	T	C	1	-4.128	-+?
1	209630560	1:209630560:A:G	LAMB3	3.675e-05	0.913266	A	G	1	-4.127	-??
21	39177363	rs2142111	PSMG1	3.683e-05	0.913266	C	G	0.4342	4.127	++?
7	21765500	rs369196786	DNAH11	3.715e-05	0.913266	T	C	0.9999	-4.125	--?
22	21703784	rs2068089190	YPEL1	3.723e-05	0.913266	T	G	1	-4.124	--?
5	141366106	rs375843095	PCDHGA5	3.736e-05	0.913266	A	G	0.9993	-4.123	--?
21	46153081	rs372572875	FTCD	3.744e-05	0.913266	A	G	0.0009	4.123	++?
2	68578343	rs150512704	APLF	3.749e-05	0.913266	T	C	1	-4.122	-??
4	99653659	rs113550862	C4orf54	3.75e-05	0.913266	T	C	0.9784	4.122	++?
2	95885987	rs879198235	ANKRD36C	3.752e-05	0.913266	C	G	0.0002	4.122	++?
22	31616839	rs975234168	.	3.766e-05	0.913266	T	TCTC	0	4.121	+??
18	62368791	18:62368791:G:A	TNFRSF11A	3.774e-05	0.913266	A	G	0	4.121	+??
10	103603382	rs1404225741	SH3PXD2A	3.783e-05	0.913266	T	C	0	4.12	+-?
15	24676281	rs2141307670	NPAP1	3.799e-05	0.913266	C	G	0	4.119	+??
11	67077433	11:67077433:T:C	RHOD;LOC107984341	3.828e-05	0.913266	T	C	0.9987	-4.118	--?
17	69085137	rs77542162	ABCA6	3.845e-05	0.913266	A	G	0.9776	-4.117	--?
5	113488351	5:113488351:T:TGCC	MCC	3.875e-05	0.913266	T	TGCC	0.5856	-4.115	-+?
12	6330152	rs11064142	TNFRSF1A	3.888e-05	0.913266	C	G	0	4.114	+??
12	124346582	rs774153308	NCOR2	3.894e-05	0.913266	T	C	0.0001	4.114	++?
16	85805158	rs771751860	COX4I1	3.901e-05	0.913266	A	G	0	4.113	+??
11	68033303	rs532584196	NDUFS8	3.914e-05	0.913266	A	G	0	4.113	++?
9	42185652	rs1195827303	SPATA31A6	3.915e-05	0.913266	A	G	1	-4.112	-??
2	54813289	rs2631840	EML6	3.93e-05	0.913266	A	G	0.1489	-4.112	---
6	38931909	rs755971617	DNAH8	3.954e-05	0.913266	T	C	1	-4.11	-+?
1	226634884	rs144146349	ITPKB	3.963e-05	0.913266	A	G	0.0006	4.11	++?
7	36532382	rs369441530	AOAH	3.978e-05	0.913266	A	G	0.0001	4.109	++?
2	189755495	rs941936646	OSGEPL1	3.988e-05	0.913266	T	C	1	-4.108	-??
1	33014508	rs368660217	AK2	3.992e-05	0.913266	A	C	0.0001	4.108	+-?
21	39183425	rs13052882	PSMG1	3.997e-05	0.913266	C	G	0.3667	4.108	++?
19	3207778	rs935010258	NCLN	4.018e-05	0.913266	T	C	0	4.106	+??
1	16018251	rs544934831	HSPB7	4.058e-05	0.913266	A	G	0.9999	-4.104	--?
20	63863042	20:63863042:C:T	LOC112268269	4.059e-05	0.913266	T	C	0	4.104	+??
11	19230817	rs138078778	E2F8	4.073e-05	0.913266	C	G	0.0001	4.103	++?
3	128798138	rs1933612879	RAB7A	4.097e-05	0.913266	A	G	1	-4.102	-??
11	18010065	11:18010065:A:G	SERGEF	4.1e-05	0.913266	A	G	1	-4.102	-??
21	39200146	rs2234543	BRWD1	4.108e-05	0.913266	A	G	0.361	4.101	++?
3	197149674	rs192978402	DLG1	4.123e-05	0.913266	A	C	0	4.101	+??
15	59668857	rs1023284241	BNIP2	4.133e-05	0.913266	A	T	1	-4.1	-??
16	67350276	rs367748415	LRRC36	4.141e-05	0.913266	A	G	0.0001	4.099	++?
14	96237808	rs1373145675	BDKRB2	4.175e-05	0.913266	T	C	1	-4.098	-??
8	116659028	rs748650267	EIF3H	4.185e-05	0.913266	G	GTTA	0.9999	-4.097	--?
17	81085575	rs553479624	BAIAP2	4.193e-05	0.913266	T	C	0	4.097	++?
2	190934652	rs575703926	GLS	4.204e-05	0.913266	A	G	0.9997	-4.096	--?
15	66499980	rs562752019	RPL4	4.214e-05	0.913266	A	G	0.0001	4.095	++?
12	109434968	12:109434968:G:A	MYO1H	4.224e-05	0.913266	A	G	0	4.095	+??
12	110486376	12:110486376:A:C	FAM216A	4.224e-05	0.913266	A	C	1	-4.095	-??
5	96917576	5:96917576:CTG:C	.	4.237e-05	0.913266	CTG	C	1	-4.094	--?
1	208060639	rs2498035	PLXNA2	4.247e-05	0.913266	C	G	0.9571	4.094	++?
7	87219510	rs1803349944	TMEM243	4.266e-05	0.913266	A	G	0	4.093	+??
2	113184857	rs145429344	PSD4	4.283e-05	0.913266	A	G	0	4.092	++?
16	56450998	rs1202023635	NUDT21	4.291e-05	0.913266	A	G	0	4.091	+-?
10	12029239	rs766071679	UPF2	4.312e-05	0.913266	A	G	1	-4.09	--?
22	35381086	rs190774396	HMOX1	4.327e-05	0.913266	T	C	0.9976	-4.089	--?
3	33051897	rs1204795217	GLB1	4.33e-05	0.913266	A	C	0	4.089	+??
8	27435807	8:27435807:C:T	PTK2B	4.376e-05	0.913266	T	C	0	4.087	+??
12	132511292	rs1327292047	FBRSL1	4.399e-05	0.913266	T	C	0	4.085	+??
4	99539374	rs41275705	C4orf17	4.399e-05	0.913266	A	G	0.978	4.085	++?
16	30979111	16:30979111:G:T	SETD1A	4.4e-05	0.913266	T	G	0	4.085	+??
14	102038926	rs764274373	DYNC1H1	4.407e-05	0.913266	T	C	0.0001	4.085	?+?
10	99718425	10:99718425:T:C	COX15	4.421e-05	0.913266	T	C	1	-4.084	-??
15	34884768	rs201648731	AQR	4.443e-05	0.913266	T	C	0.0019	4.083	++?
1	158579037	rs1648411359	OR10X1	4.45e-05	0.913266	A	G	0	4.083	+??
11	18138161	rs1185477878	MRGPRX3	4.456e-05	0.913266	T	G	1	-4.082	-??
19	1581209	rs766827335	MBD3	4.458e-05	0.913266	C	G	0	4.082	+??
2	26460131	rs1366876890	OTOF	4.491e-05	0.913266	T	C	0	4.081	+??
20	32014962	20:32014962:G:A	CCM2L	4.494e-05	0.913266	A	G	0	4.08	+??
4	15935843	4:15935843:TG:T	.	4.499e-05	0.913266	T	TG	0	4.08	+??
17	36525315	rs372905562	MYO19	4.506e-05	0.913266	T	C	0	4.08	++?
1	151137757	rs1682172683	SEMA6C	4.507e-05	0.913266	T	C	1	-4.08	-??
7	21894785	rs1784448643	DNAH11	4.516e-05	0.913266	A	C	0	4.079	+??
8	132994789	rs370837735	TG	4.516e-05	0.913266	T	C	0.0001	4.079	++?
9	101390070	rs1182031661	.	4.542e-05	0.913266	G	GTTTA	0.0001	4.078	++?
2	73453616	rs751020257	ALMS1	4.566e-05	0.913266	A	G	1	-4.077	--?
14	103522267	rs1007527447	CKB	4.61e-05	0.913266	A	G	0	4.075	+??
6	26204981	rs41266809	H4C5	4.633e-05	0.913266	A	T	0.0158	-4.073	--?
20	62291767	20:62291767:C:A	OSBPL2	4.634e-05	0.913266	A	C	0	4.073	+??
3	122535570	rs57077282	PARP9	4.646e-05	0.913266	A	G	0.9999	-4.073	--?
8	116772953	rs1477914601	UTP23	4.646e-05	0.913266	T	C	0	4.073	+??
7	152182324	rs61730537	KMT2C	4.648e-05	0.913266	T	C	0	4.073	++?
5	132825602	rs2292030	SHROOM1	4.653e-05	0.913266	A	G	0.1414	-4.072	--?
2	58163470	rs561027973	FANCL	4.655e-05	0.913266	T	C	1	-4.072	--?
3	195882504	rs762604906	TNK2	4.658e-05	0.913266	T	C	0	4.072	++?
1	162398828	rs1448669101	SH2D1B	4.684e-05	0.913266	A	T	1	-4.071	-??
19	54123483	rs749209584	PRPF31	4.712e-05	0.913266	A	G	0	4.069	++?
5	151319077	rs567191796	SLC36A2	4.716e-05	0.913266	T	G	0.0002	4.069	++?
10	88669941	rs761122827	LIPF	4.723e-05	0.913266	T	C	0	4.069	+??
3	126453179	rs982810616	ZXDC	4.729e-05	0.913266	C	G	0	4.069	++?
17	3573900	rs114179863	TRPV1	4.736e-05	0.913266	T	C	0.0017	-4.068	??-
16	12570158	rs142196871	SNX29	4.764e-05	0.913266	A	G	0.0001	4.067	++?
16	89898544	rs72813432	TCF25	4.765e-05	0.913266	A	G	0.8126	-4.067	--?
8	28110334	rs771702328	ELP3	4.779e-05	0.913266	A	G	1	-4.066	--?
4	99649189	rs1290520451	C4orf54	4.785e-05	0.913266	T	C	0	4.066	++?
1	150962901	rs587747743	SETDB1	4.786e-05	0.913266	A	G	0	4.066	+??
22	50506360	rs1453958560	LMF2	4.787e-05	0.913266	A	G	0	4.066	+-?
22	32084674	rs557130106	SLC5A1	4.8e-05	0.913266	T	C	1	-4.065	-??
1	151801050	1:151801050:C:G	LINGO4	4.82e-05	0.913266	C	G	1	-4.064	-??
17	64522929	rs782263209	CEP95	4.825e-05	0.913266	A	G	1	-4.064	--?
16	69726487	rs773835558	NQO1	4.827e-05	0.913266	T	G	0	4.064	+??
6	25612666	6:25612666:T:A	CARMIL1	4.844e-05	0.913266	A	T	0	4.063	++?
1	202569218	rs1688355946	PPP1R12B	4.876e-05	0.913266	A	T	0	4.062	+??
15	55628776	15:55628776:C:CT	PRTG	4.879e-05	0.913266	CT	C	0	4.061	++?
17	19706839	rs571436450	SLC47A2	4.881e-05	0.913266	T	C	0	4.061	+??
4	108852299	rs767331276	COL25A1	4.897e-05	0.913266	T	C	0	4.06	+??
18	43273713	rs764911645	SYT4	4.926e-05	0.913266	T	C	1	-4.059	-??
9	95449149	rs779417284	PTCH1	4.943e-05	0.913266	T	C	0	4.058	+??
2	213150271	rs752070716	IKZF2	4.95e-05	0.913266	T	G	0.0003	4.058	++?
3	141571099	rs138475744	RASA2	4.974e-05	0.913266	A	G	0.9995	-4.057	--?
11	5505345	rs1846356803	OR51B5	4.982e-05	0.913266	A	T	1	-4.056	-+?
3	131549980	rs11915192	CPNE4	4.985e-05	0.913266	T	C	0.8695	-4.056	--?
12	57455487	rs374404122	INHBE	5.008e-05	0.913266	T	C	0	4.055	+-?
1	184795563	rs201876014	NIBAN1	5.009e-05	0.913266	A	G	0	4.055	++?
8	38414739	rs145273148	FGFR1	5.028e-05	0.913266	T	G	0	4.054	+??
16	67179642	rs947494693	KIAA0895L	5.037e-05	0.913266	T	C	0	4.054	++?
20	49094685	rs376836088	CSE1L	5.038e-05	0.913266	A	C	0.0001	4.054	+-?
9	134139910	rs140529940	WDR5	5.043e-05	0.913266	T	G	0.0003	4.054	++?
7	32071225	rs1010323613	PDE1C	5.092e-05	0.913266	C	G	0.9998	-4.051	--?
19	40007337	rs768603624	ZNF546	5.099e-05	0.913266	A	G	0.0001	4.051	++?
12	95257132	rs534705130	VEZT	5.113e-05	0.913266	A	G	0.0001	4.05	++?
11	9842545	rs150422110	LOC101928008	5.142e-05	0.913266	A	G	0.0003	4.049	++?
11	3037998	11:3037998:C:T	CARS1-AS1	5.168e-05	0.913266	T	C	0	4.048	++?
7	151368780	rs541786679	NUB1	5.183e-05	0.913266	T	G	0	4.047	+??
8	12729384	rs145294971	LONRF1	5.2e-05	0.913266	A	G	0	4.046	+-?
1	43273131	rs1322557900	TMEM125	5.212e-05	0.913266	A	G	0	4.046	++?
17	46923171	17:46923171:C:T	GOSR2	5.244e-05	0.913266	T	C	0	4.044	+-?
1	33368668	1:33368668:C:T	PHC2	5.279e-05	0.913266	T	C	0	4.043	+??
19	55377551	rs755221511	TMEM190	5.281e-05	0.913266	A	G	0	4.043	+-?
2	202297833	rs1228056500	NOP58	5.296e-05	0.913266	T	C	1	-4.042	-??
5	132824365	rs35534543	SHROOM1	5.307e-05	0.913266	T	C	0.1413	-4.042	--?
11	67365452	rs371858892	CLCF1	5.322e-05	0.913266	T	C	1	-4.041	-??
16	2262204	rs559129856	RNPS1	5.337e-05	0.913266	T	C	0.9999	-4.04	--?
8	23431604	rs73551657	ENTPD4	5.341e-05	0.913266	T	C	0	4.04	+-?
1	35764657	rs115614983	CLSPN	5.347e-05	0.913266	T	G	0.9991	-4.04	--?
18	48758161	rs768883954	CTIF	5.349e-05	0.913266	T	C	0	4.04	++?
16	56832471	rs140724111	NUP93	5.35e-05	0.913266	A	G	0.9969	-4.04	-+?
11	65965765	rs149700997	SART1	5.396e-05	0.913266	A	G	0	4.038	+-?
8	142917060	rs768041693	CYP11B2	5.398e-05	0.913266	A	G	1	-4.038	--?
15	79293771	rs974198742	ANKRD34C	5.402e-05	0.913266	A	G	0.9999	-4.038	--?
16	67180304	rs200580370	KIAA0895L	5.453e-05	0.913266	T	C	0.0005	4.035	++?
19	14446631	rs754504192	PKN1	5.48e-05	0.913266	T	C	0.9999	-4.034	--?
15	56142746	rs373397340	RFX7	5.506e-05	0.913266	T	C	1	-4.033	--?
4	98887103	rs62323192	EIF4E	5.534e-05	0.913266	A	G	0.2749	4.032	++?
15	100898128	rs776141464	ALDH1A3	5.536e-05	0.913266	T	C	0	4.032	+-?
6	135300548	rs894163780	AHI1	5.537e-05	0.913266	T	C	1	-4.032	-??
3	37319044	3:37319044:C:T	GOLGA4	5.546e-05	0.913266	T	C	0	4.031	+??
6	29044150	rs2050230	LOC100129636	5.559e-05	0.913266	A	G	0.4931	4.031	?+?
19	35807056	rs1208087856	PRODH2	5.579e-05	0.913266	CA	C	0	4.03	++?
2	36808723	rs36048308	VIT	5.59e-05	0.913266	T	G	0.0049	-4.029	??-
5	134855034	rs1006959344	C5orf24	5.607e-05	0.913266	T	C	0	4.029	+??
11	5841022	rs751569176	OR52E6	5.61e-05	0.913266	C	G	0	4.029	+-?
4	165040620	rs376935559	TRIM60	5.624e-05	0.913266	T	C	1	-4.028	--?
6	33205118	rs780331085	HSD17B8	5.629e-05	0.913266	A	G	1	-4.028	-+?
2	232379271	rs13026692	ALPP	5.632e-05	0.913266	A	T	0.6729	4.028	??+
2	27304868	2:27304868:G:A	TRIM54	5.65e-05	0.913266	A	G	0	4.027	+??
21	37096488	rs992989556	TTC3	5.693e-05	0.913266	A	T	0.9997	-4.025	?-?
1	236552113	rs773967140	LGALS8	5.717e-05	0.913266	A	G	0.9998	-4.024	--?
7	74547293	rs181232198	GTF2IRD1	5.731e-05	0.913266	C	G	0.9999	-4.024	?-?
16	89799635	rs7190823	FANCA	5.746e-05	0.913266	T	C	0.5813	4.023	++?
19	49139818	rs768901574	PPFIA3	5.752e-05	0.913266	A	C	0	4.023	+??
9	33924035	rs754531113	UBAP2	5.774e-05	0.913266	T	C	0.0001	4.022	+-?
5	132932158	5:132932158:A:AT	AFF4	5.783e-05	0.913266	A	AT	0.8365	4.021	++?
9	124876972	rs763936955	.	5.803e-05	0.913266	A	AG	0	4.021	++?
19	16736598	rs1187602062	NWD1	5.81e-05	0.913266	T	C	0	4.02	+??
20	2860345	rs772620388	VPS16	5.837e-05	0.913266	A	G	0	4.019	+??
2	27364589	rs141403112	EIF2B4	5.858e-05	0.913266	A	G	0.9999	-4.018	--?
11	33645721	rs372369007	KIAA1549L	5.914e-05	0.913266	T	C	0	4.016	+??
17	35752597	rs1555599926	GAS2L2	5.931e-05	0.913266	A	G	0	4.016	+??
10	73798117	rs370284241	ZSWIM8-AS1	5.936e-05	0.913266	A	G	0.0001	4.015	++?
15	61229203	rs865833567	RORA	5.951e-05	0.913266	T	C	0	4.015	+-?
4	3037423	rs1801058	GRK4	5.965e-05	0.913266	T	C	0.4239	-4.014	--+
5	34950345	rs750560601	.	5.974e-05	0.913266	A	AAGTC	0	4.014	++?
3	122740812	rs374027028	HSPBAP1	5.976e-05	0.913266	A	C	0	4.014	++?
4	118318290	4:118318290:A:G	PRSS12	5.98e-05	0.913266	A	G	1	-4.014	-??
17	41728133	rs1304123733	HAP1	5.988e-05	0.913266	A	T	1	-4.013	-??
3	21441769	rs986746205	ZNF385D	6.001e-05	0.913266	T	C	0	4.013	+-?
16	57642380	rs567358662	ADGRG1	6.003e-05	0.913266	T	C	0.0001	4.013	++?
1	155309807	1:155309807:G:T	FDPS	6.006e-05	0.913266	T	G	0	4.013	+??
19	3532184	rs1016340557	FZR1	6.023e-05	0.913266	T	C	0.0001	4.012	++?
19	50716448	rs1158453778	SHANK1	6.029e-05	0.913266	T	C	1	-4.012	-+?
17	2377958	17:2377958:G:T	SGSM2	6.061e-05	0.913266	T	G	0	4.01	+??
17	75979077	rs1440326950	ACOX1	6.065e-05	0.913266	A	G	0	4.01	++?
12	109246341	rs755812772	ACACB	6.077e-05	0.913266	A	C	1	-4.01	-??
3	9377747	3:9377747:C:A	THUMPD3	6.079e-05	0.913266	A	C	0	4.01	+??
5	132932167	rs56157864	AFF4	6.085e-05	0.913266	A	T	0.8373	4.009	++?
15	41988131	rs367938951	PLA2G4E	6.09e-05	0.913266	T	C	0.0001	4.009	?+?
19	19652548	rs369144941	ATP13A1	6.115e-05	0.913266	T	C	0	4.008	+-?
20	31830961	rs201209888	MYLK2	6.124e-05	0.913266	C	G	0.0003	4.008	++?
3	11379893	3:11379893:T:C	ATG7	6.151e-05	0.913266	T	C	1	-4.007	-??
4	99031456	rs1037476	METAP1	6.162e-05	0.913266	T	C	0.7227	-4.007	--?
3	141444653	rs138136032	ZBTB38	6.182e-05	0.913266	T	C	0.9994	-4.006	--?
12	80669476	rs56788434	.	6.184e-05	0.913266	A	AG	0	4.006	+??
18	46024575	rs369064905	PSTPIP2	6.193e-05	0.913266	A	C	0.0003	4.005	++?
13	23669021	rs144227429	TNFRSF19	6.227e-05	0.913266	A	G	1	-4.004	--?
2	47832332	rs67864921	.	6.248e-05	0.913266	A	AAAAT	0.2455	4.003	++?
10	114487898	rs780843575	ABLIM1	6.253e-05	0.913266	C	G	0	4.003	++?
1	26946058	rs1157757555	NUDC	6.254e-05	0.913266	T	C	0	4.003	+-?
13	32330870	rs2072383895	BRCA2	6.287e-05	0.913266	A	G	0	4.002	+??
9	95507937	rs904195676	PTCH1	6.298e-05	0.913266	A	C	0.0002	4.001	++?
16	89508586	rs1470820944	SPG7	6.299e-05	0.913266	A	G	0	4.001	++?
20	56004253	20:56004253:G:A	CBLN4	6.317e-05	0.913266	A	G	0	4.001	+??
17	64860383	rs371356611	LRRC37A3	6.332e-05	0.913266	T	C	0	4	+??
11	3676347	rs764183114	NUP98	6.339e-05	0.913266	A	G	0	4	++?
7	120464022	rs1861063	KCND2	6.345e-05	0.913266	T	G	0.8953	4	++?
10	15132892	rs1216569425	NMT2	6.348e-05	0.913266	T	C	0	3.999	+??
16	69155825	rs1271503077	UTP4	6.417e-05	0.913266	A	G	1	-3.997	--?
12	102197457	rs1485836147	PARPBP	6.435e-05	0.913266	T	C	0	3.996	+??
14	91160320	rs769856757	DGLUCY	6.453e-05	0.913266	T	C	0	3.996	++?
3	14728646	rs138616841	C3orf20	6.463e-05	0.913266	A	G	0.0001	3.995	++?
12	123820671	12:123820671:T:G	DNAH10	6.474e-05	0.913266	T	G	1	-3.995	-??
2	96699026	rs369607499	FER1L5	6.475e-05	0.913266	T	C	0	3.995	++?
8	30684045	8:30684045:T:G	GSR	6.499e-05	0.913266	T	G	1	-3.994	-??
16	29796808	16:29796808:GC:G	.	6.504e-05	0.913266	G	GC	0	3.994	+-?
8	144390704	8:144390704:C:G	ADCK5	6.536e-05	0.913266	C	G	1	-3.993	-??
1	232471621	rs772651815	SIPA1L2	6.542e-05	0.913266	T	G	0.9997	-3.992	--?
7	123627271	rs200834397	ASB15	6.559e-05	0.913266	A	G	0	3.992	++?
6	132779444	rs1781176825	SLC18B1	6.569e-05	0.913266	T	C	0	3.991	+-?
21	44440951	rs750709248	TRPM2	6.57e-05	0.913266	A	G	0	3.991	+??
4	99207373	rs7661441	LOC100507053	6.571e-05	0.913266	A	G	0.1727	3.991	++?
9	35606216	rs962340203	TESK1	6.577e-05	0.913266	A	G	1	-3.991	-??
8	37698645	rs143653799	ZNF703	6.585e-05	0.913266	A	G	0.0004	3.991	++?
22	38219906	rs1443010714	TMEM184B	6.588e-05	0.913266	T	C	0	3.991	++?
7	152171287	rs2129108535	KMT2C	6.604e-05	0.913266	C	G	0	3.99	+??
19	49045123	rs1386351696	CGB5	6.609e-05	0.913266	A	C	1	-3.99	-??
19	49045128	rs1400441370	CGB5	6.609e-05	0.913266	C	G	1	-3.99	-??
6	31557915	rs549182499	NFKBIL1	6.641e-05	0.913266	A	G	0	3.989	++?
11	47309695	rs969199186	MADD	6.665e-05	0.913266	A	G	0	3.988	++?
4	84765994	rs770790930	WDFY3	6.693e-05	0.913266	A	C	0.9999	-3.987	--?
4	99606671	rs112125838	MTTP	6.708e-05	0.913266	T	C	0.0217	-3.986	--?
14	64752176	rs780339769	SPTB	6.714e-05	0.913266	A	T	1	-3.986	--?
10	95627667	rs767354393	ALDH18A1	6.715e-05	0.913266	T	C	0.9999	-3.986	--?
19	44907825	rs142480126	APOE	6.718e-05	0.913266	A	G	0	3.986	+??
11	61269043	11:61269043:A:C	VWCE	6.759e-05	0.913266	A	C	1	-3.985	-??
8	54624997	rs961093971	RP1	6.77e-05	0.913266	A	G	0	3.984	++?
4	99564098	rs11944752	MTTP	6.772e-05	0.913266	A	G	0.2546	-3.984	--?
4	99611276	rs112568939	MTTP	6.777e-05	0.913266	T	C	0.022	-3.984	--?
3	123664246	rs765252740	MYLK	6.781e-05	0.913266	T	C	0	3.984	+??
5	141210756	rs782739306	PCDHB12	6.787e-05	0.913266	C	G	0.0006	3.984	++?
11	118600783	rs879966165	ARCN1	6.796e-05	0.913266	A	G	0.9997	-3.983	--?
6	18166232	rs753582328	KDM1B	6.797e-05	0.913266	T	C	1	-3.983	-??
10	26217687	rs774384050	GAD2	6.816e-05	0.913266	C	G	0	3.983	+??
1	153776557	rs1050445494	SLC27A3	6.832e-05	0.913266	A	G	0	3.982	+-?
16	31499398	rs376846855	RUSF1	6.837e-05	0.913266	T	C	0	3.982	+-?
7	6140880	rs116133220	USP42	6.866e-05	0.913266	T	C	1	-3.981	--?
1	118015961	1:118015961:A:C	SPAG17	6.874e-05	0.913266	A	C	0.9999	-3.981	--?
13	42970585	rs11843050	EPSTI1	6.878e-05	0.913266	A	G	0.0001	3.98	++?
16	375356	rs1452768035	PGAP6	6.882e-05	0.913266	T	C	1	-3.98	--?
5	176868922	rs750035224	UNC5A	6.892e-05	0.913266	A	G	0	3.98	++?
22	41532082	rs200461041	POLR3H	6.896e-05	0.913266	T	C	0.0025	3.98	++?
11	124895756	rs369105950	ROBO4	6.898e-05	0.913266	A	G	0.0001	3.98	+-?
4	99591692	rs113557405	MTTP	6.923e-05	0.913266	T	C	0.978	3.979	++?
19	52017431	rs2086906511	ZNF614	6.941e-05	0.913266	T	C	0	3.978	+??
11	95191573	11:95191573:C:A	SESN3	6.943e-05	0.913266	A	C	0	3.978	+??
5	37244669	rs1738898835	CPLANE1	6.954e-05	0.913266	T	C	0	3.978	++?
16	19497924	rs140646091	TMC5	7.011e-05	0.913266	A	G	0.0004	3.976	++?
4	99131582	rs1126670	ADH4	7.05e-05	0.913266	A	C	0.698	-3.975	---
2	55346322	2:55346322:C:T	CCDC88A	7.074e-05	0.913266	T	C	0	3.974	+??
1	53210796	1:53210796:G:T	CPT2	7.077e-05	0.913266	T	G	0	3.974	++?
11	124673758	rs1379723520	SIAE	7.078e-05	0.913266	T	C	0	3.974	+??
6	117270761	rs919394846	VGLL2	7.102e-05	0.913266	T	C	0	3.973	+-?
17	63685681	rs770382809	MAP3K3	7.108e-05	0.913266	A	G	0.0001	3.973	++?
9	17082	rs1332899885	WASHC1	7.108e-05	0.913266	T	C	1	-3.973	-??
3	77477578	rs753238572	ROBO2	7.125e-05	0.913266	T	C	1	-3.972	--?
6	131579330	rs373279537	ARG1;MED23	7.151e-05	0.913266	T	G	0.0001	3.971	++?
17	12987178	rs1002793734	ARHGAP44	7.153e-05	0.913266	C	G	0.9998	-3.971	--?
6	56843296	rs1339061648	.	7.158e-05	0.913266	G	GC	0.0001	3.971	++?
19	35526607	19:35526607:C:T	SBSN	7.175e-05	0.913266	T	C	0	3.97	+??
18	2778338	18:2778338:C:A	SMCHD1	7.177e-05	0.913266	A	C	0	3.97	+??
16	15720295	rs140577744	MYH11	7.179e-05	0.913266	T	C	0.0001	3.97	++?
2	177728222	rs1574084486	.	7.179e-05	0.913266	A	AC	1	-3.97	-??
6	127813366	rs1197745825	THEMIS	7.252e-05	0.913266	A	C	0.0001	3.968	++?
3	44570267	rs149725884	ZKSCAN7	7.268e-05	0.913266	A	G	0.9985	-3.967	--?
7	117757825	7:117757825:C:T	CTTNBP2	7.268e-05	0.913266	T	C	0	3.967	+??
1	147655063	1:147655063:G:T	ACP6	7.276e-05	0.913266	T	G	0	3.967	+-?
12	112003927	rs2077426760	TMEM116	7.278e-05	0.913266	T	C	1	-3.967	-??
6	158767212	6:158767212:C:T	EZR	7.28e-05	0.913266	T	C	0	3.967	+??
2	185804365	rs1056384196	FSIP2	7.285e-05	0.913266	T	G	1	-3.967	--?
9	96523443	9:96523443:A:G	CDC14B	7.286e-05	0.913266	A	G	1	-3.967	-??
2	43844407	rs1479091337	ABCG8	7.295e-05	0.913266	A	G	0	3.966	++?
16	11446931	rs1032588673	LOC400499	7.299e-05	0.913266	T	C	0	3.966	+-?
8	13092851	rs1183142987	DLC1	7.311e-05	0.913266	A	T	0	3.966	+??
10	128069845	rs1850611906	PTPRE	7.316e-05	0.913266	T	C	0	3.966	+??
22	35658740	22:35658740:A:T	APOL6	7.331e-05	0.913266	A	T	1	-3.965	--?
13	113244330	13:113244330:C:T	CUL4A	7.349e-05	0.913266	T	C	0	3.965	+??
16	75464334	rs935903852	TMEM170A	7.382e-05	0.913266	A	G	0.0001	3.964	++?
16	88719551	rs1912278489	PIEZO1	7.382e-05	0.913266	G	GC	1	-3.964	-??
17	38329150	rs2037323607	GPR179	7.383e-05	0.913266	A	G	0	3.964	+??
4	87657091	4:87657091:T:C	DMP1	7.392e-05	0.913266	T	C	1	-3.963	-??
9	19300260	rs201657202	DENND4C	7.396e-05	0.913266	T	C	0	3.963	+-?
17	44311293	rs2047743387	RUNDC3A	7.406e-05	0.913266	A	G	0	3.963	+??
1	54605121	rs764894356	ACOT11	7.407e-05	0.913266	A	G	1	-3.963	-??
15	72202372	rs1223066338	PKM	7.412e-05	0.913266	T	C	1	-3.963	-??
10	89436351	rs993822492	SLC16A12	7.447e-05	0.913266	A	G	0	3.962	+??
8	73791705	rs1390754471	UBE2W	7.447e-05	0.913266	A	T	0.9999	-3.962	--?
13	60485790	13:60485790:T:G	TDRD3	7.46e-05	0.913266	T	G	1	-3.961	-??
1	150159202	1:150159202:GCAGCTGTCCCGGATC:G	.	7.476e-05	0.913266	G	GCAGCTGTCCCGGATC	0	3.961	+??
10	37829534	rs2055055479	ZNF248	7.54e-05	0.913266	A	C	1	-3.959	-??
6	137493939	rs757489346	OLIG3	7.544e-05	0.913266	C	G	1	-3.958	--?
13	51957569	rs758690020	ATP7B	7.548e-05	0.913266	A	G	0	3.958	+??
7	29720657	rs78746054	DPY19L2P3	7.554e-05	0.913266	T	G	0	3.958	+-?
22	29539367	22:29539367:G:C	THOC5	7.566e-05	0.913266	C	G	0	3.958	+??
5	133074057	rs115939709	HSPA4	7.566e-05	0.913266	A	C	0.9973	3.958	??+
16	1974633	rs375538142	TBL3	7.579e-05	0.913266	T	C	0	3.957	++?
16	89798834	rs10852623	FANCA	7.601e-05	0.913266	T	C	0.5811	3.957	++?
3	8532679	rs539201913	LMCD1	7.611e-05	0.913266	C	G	0	3.956	+??
20	3796138	20:3796138:T:C	CDC25B	7.621e-05	0.913266	T	C	1	-3.956	-??
17	12980087	rs777200360	ARHGAP44	7.634e-05	0.913266	C	G	0.0002	3.956	++?
9	122911059	rs962091591	ZBTB6	7.673e-05	0.913266	C	G	1	-3.954	-??
18	50805183	rs2849233	MRO	7.69e-05	0.913266	T	C	0.605	-3.954	??-
9	114628280	rs147884610	TMEM268	7.701e-05	0.913266	CT	C	0.001	3.954	++?
7	82845214	7:82845214:A:G	PCLO	7.712e-05	0.913266	A	G	1	-3.953	--?
4	48171405	rs770359864	TEC	7.723e-05	0.913266	T	C	1	-3.953	--?
19	6679481	rs775654009	C3	7.725e-05	0.913266	T	C	0	3.953	++?
16	89792607	rs35617323	.	7.731e-05	0.913266	G	GT	0.4135	-3.953	--?
1	10121937	rs753322853	UBE4B	7.734e-05	0.913266	A	G	0	3.952	+-?
1	33295040	rs757360894	.	7.761e-05	0.913266	CA	C	0.9997	-3.952	--?
22	43829297	rs959581316	SULT4A1	7.769e-05	0.913266	T	C	0	3.951	++?
14	74955320	rs1888963342	PGF	7.772e-05	0.913266	A	G	0	3.951	+??
22	50625705	rs758832861	ARSA	7.78e-05	0.913266	A	G	0	3.951	+??
15	81338686	rs373147707	TMC3	7.793e-05	0.913266	T	C	0	3.951	++?
17	39177916	rs552327250	CACNB1	7.802e-05	0.913266	A	G	0.0007	3.95	++?
4	99023703	rs1020624	METAP1	7.808e-05	0.913266	A	G	0.723	-3.95	--?
17	75900918	rs1011021319	MRPL38	7.825e-05	0.913266	T	C	0.0001	3.95	++?
7	142085944	rs762414046	MGAM	7.835e-05	0.913266	T	C	0	3.949	+-?
5	180620779	rs1424034575	FLT4	7.868e-05	0.913266	A	G	0	3.948	++?
11	26567090	rs865885555	MUC15	7.87e-05	0.913266	T	C	0	3.948	+-?
5	134306673	rs977787588	CDKL3	7.877e-05	0.913266	C	G	0	3.948	++?
14	73253946	rs536893907	PAPLN	7.901e-05	0.913266	A	G	0	3.947	+??
14	23095131	rs372557150	ACIN1	7.91e-05	0.913266	C	G	0	3.947	++?
9	121331498	rs1399824526	GSN	7.912e-05	0.913266	A	G	0	3.947	++?
1	75215728	rs373075560	SLC44A5	7.936e-05	0.913266	A	G	1	-3.946	-??
10	72924172	rs923902291	OIT3	7.947e-05	0.913266	A	G	1	-3.946	-??
2	219028355	rs1347617875	.	7.95e-05	0.913266	G	GT	0	3.946	+-?
6	158993795	rs199844120	RSPH3	7.966e-05	0.913266	C	G	0.0001	3.945	++?
21	44055937	21:44055937:C:G	TRAPPC10	7.984e-05	0.913266	C	G	1	-3.945	-??
4	155717215	rs751912972	GUCY1A1	8.021e-05	0.913266	T	C	0.9999	-3.944	--?
11	134234825	rs114582082	VPS26B	8.043e-05	0.913266	A	C	0	3.943	++?
7	106285162	rs1040159707	NAMPT	8.047e-05	0.913266	T	C	0	3.943	+??
17	67044961	rs113379399	CACNG1	8.063e-05	0.913266	A	T	0.0182	3.943	++?
3	38793964	3:38793964:A:G	SCN10A	8.077e-05	0.913266	A	G	1	-3.942	--?
4	75526893	4:75526893:C:G	THAP6	8.086e-05	0.913266	C	G	1	-3.942	--?
9	37426549	rs763645212	GRHPR	8.137e-05	0.913266	T	C	1	-3.94	-??
5	124745093	rs1279387984	ZNF608	8.163e-05	0.913266	A	T	0	3.94	+-?
18	63782322	rs369918504	SERPINB7	8.168e-05	0.913266	A	G	0	3.939	++?
20	14326209	20:14326209:A:G	FLRT3	8.176e-05	0.913266	A	G	1	-3.939	-??
6	24861106	rs1048795377	RIPOR2	8.182e-05	0.913266	A	G	0	3.939	++?
21	17604781	21:17604781:G:C	BTG3	8.211e-05	0.913266	C	G	0	3.938	+??
14	75049532	rs748676497	MLH3	8.217e-05	0.913266	T	C	0.0001	3.938	+-?
4	99529800	rs41275703	C4orf17	8.224e-05	0.913266	A	G	0.9781	3.938	++?
17	80364556	rs370384149	RNF213-AS1	8.321e-05	0.913266	A	G	0	3.935	++?
14	103710986	rs2083607371	XRCC3	8.333e-05	0.913266	T	C	0	3.935	++?
2	88559075	rs1673869594	LOC101928371	8.409e-05	0.913266	A	C	1	-3.932	-+?
2	31244360	rs751535050	EHD3	8.426e-05	0.913266	T	C	1	-3.932	--?
1	19814655	rs41264111	RNF186	8.431e-05	0.913266	A	G	0.0025	-3.932	??-
14	59487671	rs375977717	JKAMP	8.432e-05	0.913266	T	C	1	-3.932	-+?
11	56743420	rs763404026	OR9G4	8.433e-05	0.913266	T	G	0	3.932	++?
1	39684203	rs113459798	HPCAL4	8.449e-05	0.913266	T	C	0.3264	3.931	++?
9	114376915	rs1298221311	AKNA	8.469e-05	0.913266	T	C	1	-3.931	-??
15	90935566	rs2035966601	UNC45A	8.47e-05	0.913266	C	G	0	3.931	+??
3	19884321	rs570902003	EFHB	8.473e-05	0.913266	T	C	0.0002	3.931	++?
8	1952664	rs1815149508	ARHGEF10	8.513e-05	0.913266	A	G	1	-3.929	-??
8	120209906	rs182456543	COL14A1	8.522e-05	0.913266	A	C	0.0005	3.929	++?
1	39684484	rs9662128	HPCAL4	8.555e-05	0.913266	A	G	0.3263	3.928	++?
4	99583507	rs3816873	MTTP	8.559e-05	0.913266	T	C	0.7453	3.928	++?
17	37618194	rs1308618944	DDX52	8.571e-05	0.913266	C	G	0	3.928	+??
8	120461208	rs577492905	MTBP	8.596e-05	0.913266	A	G	0.9999	-3.927	?-?
10	122163757	rs1038412876	TACC2	8.603e-05	0.913266	T	TCG	0.9999	-3.927	?-?
15	72163416	rs79042205	GRAMD2A	8.622e-05	0.913266	C	G	0.9999	-3.926	--?
1	156058423	rs777780872	LAMTOR2	8.639e-05	0.913266	T	C	0	3.926	++?
10	93393047	rs73319677	MYOF	8.648e-05	0.913266	A	T	0.0007	3.926	++?
16	89798695	rs11076626	FANCA	8.656e-05	0.913266	A	T	0.4187	-3.925	--?
14	104714464	rs1890199066	INF2	8.666e-05	0.913266	T	G	0	3.925	+??
19	4700306	rs751972811	DPP9	8.685e-05	0.913266	A	T	1	-3.925	-??
19	3526406	rs200223586	FZR1	8.716e-05	0.913266	A	C	0	3.924	++?
11	1451381	rs201243466	BRSK2	8.72e-05	0.913266	A	G	0.0002	3.924	++?
1	8363974	rs536976455	RERE	8.728e-05	0.913266	C	G	1	-3.923	--?
17	80476463	rs956245609	NPTX1	8.809e-05	0.913266	C	G	0.9999	-3.921	--?
4	99347033	rs283413	ADH1C	8.809e-05	0.913266	A	C	0.0157	-3.921	??-
15	58173210	rs372018630	AQP9	8.845e-05	0.913266	A	G	0.0003	3.92	++?
4	153622964	rs901039076	TMEM131L	8.865e-05	0.913266	A	G	0.0001	3.92	++?
9	128719602	rs1400327063	PKN3	8.874e-05	0.913266	T	C	1	-3.919	-??
14	24506016	rs1407457285	CMA1	8.883e-05	0.913266	A	T	0	3.919	+??
15	33726596	15:33726596:G:C	RYR3	8.907e-05	0.913266	C	G	0	3.919	+??
2	73601521	rs1276605575	ALMS1	8.913e-05	0.913266	A	G	1	-3.918	-??
19	6890525	rs200733955	ADGRE1	8.917e-05	0.913266	T	C	0	3.918	++?
7	7456150	rs369456323	COL28A1	8.957e-05	0.913266	T	C	0.9998	-3.917	--?
6	43132536	rs61996308	PTK7	8.988e-05	0.913266	T	G	0	3.916	++?
4	508915	rs144638389	PIGG	9.001e-05	0.913266	T	C	0	3.916	++?
1	197607037	1:197607037:CAT:C	.	9.041e-05	0.913266	CAT	C	1	-3.915	--?
2	202789039	rs750925556	ICA1L	9.053e-05	0.913266	T	C	1	-3.915	-??
3	129257850	rs77129536	COPG1	9.082e-05	0.913266	A	G	0.0024	3.914	++?
2	160062605	rs527343934	PLA2R1	9.091e-05	0.913266	C	G	1	-3.914	-??
14	75783123	14:75783123:CTTGT:C	.	9.101e-05	0.913266	CTTGT	C	1	-3.913	-??
17	14069660	rs375615766	COX10	9.125e-05	0.913266	C	G	0	3.913	+??
15	62651911	rs1360058455	TLN2	9.17e-05	0.913266	A	AT	1	-3.912	--?
22	17477636	22:17477636:C:G	CECR2	9.269e-05	0.913266	C	G	1	-3.909	-??
17	45990016	rs2258689	MAPT	9.323e-05	0.913266	T	C	0.805	-3.908	--?
3	47610040	rs1199298715	SMARCC1	9.324e-05	0.913266	T	C	1	-3.908	--?
20	59032266	rs368492932	SLMO2-ATP5E	9.325e-05	0.913266	A	G	0.0001	3.908	++?
5	150650931	rs1050163230	SYNPO	9.326e-05	0.913266	A	G	0.0001	3.907	++?
22	43827177	22:43827177:T:C	SULT4A1	9.334e-05	0.913266	T	C	1	-3.907	-??
1	108885423	rs893271482	GPSM2	9.347e-05	0.913266	A	T	0	3.907	+??
7	5376750	rs185004122	TNRC18	9.36e-05	0.913266	A	G	0.0002	3.907	++?
5	33588867	rs1267262421	ADAMTS12	9.367e-05	0.913266	T	C	0	3.906	+??
11	5884792	rs201075631	OR52E4	9.37e-05	0.913266	A	G	0.0002	3.906	++?
11	11930816	11:11930816:C:T	USP47	9.399e-05	0.913266	T	C	0	3.906	+??
12	557712	rs1167953179	.	9.4e-05	0.913266	A	AGT	0	3.906	+??
12	557717	rs952895818	B4GALNT3	9.4e-05	0.913266	T	G	0	3.906	+??
12	557720	rs1459594065	.	9.4e-05	0.913266	CA	C	1	-3.906	-??
12	557722	rs1163726741	.	9.4e-05	0.913266	T	TGGATGTTGAG	0	3.906	+??
6	160577310	rs777775550	LPA	9.402e-05	0.913266	A	C	0.9999	-3.906	-+?
10	87024619	10:87024619:C:T	FAM25A	9.409e-05	0.913266	T	C	0	3.905	+??
20	45891283	rs116893852	CTSA;NEURL2	9.414e-05	0.913266	A	G	0	3.905	+??
5	132883612	rs997633	AFF4	9.428e-05	0.913266	A	T	0.8362	3.905	++?
7	6036113	rs947116446	ANKRD61	9.443e-05	0.913266	A	G	0	3.904	++?
2	25742463	rs752902849	ASXL2	9.444e-05	0.913266	T	C	1	-3.904	-??
16	89285529	16:89285529:T:G	ANKRD11	9.458e-05	0.913266	T	G	1	-3.904	-??
16	89285530	16:89285530:T:C	ANKRD11	9.458e-05	0.913266	T	C	1	-3.904	-??
4	98928975	rs11723037	EIF4E	9.46e-05	0.913266	A	G	0.5781	-3.904	-+-
19	40380959	rs55869814	HIPK4	9.507e-05	0.913266	A	G	0	3.903	++?
1	240207384	rs140315493	FMN2	9.517e-05	0.913266	A	C	0.0013	3.903	++?
3	184383173	rs562334974	CHRD	9.562e-05	0.913266	A	G	0.0001	3.901	+-?
1	70012899	rs960383293	.	9.58e-05	0.913266	T	TA	0	3.901	+-?
2	97802544	rs544772877	TMEM131	9.606e-05	0.913266	C	G	0.9998	-3.9	--?
3	189994137	rs1424467029	P3H2	9.66e-05	0.913266	A	G	1	-3.899	-??
9	84340537	rs201732968	SLC28A3	9.683e-05	0.913266	T	C	0	3.898	+-?
3	132694800	rs754866792	NPHP3-ACAD11	9.685e-05	0.913266	A	C	0	3.898	++?
8	22619397	rs201436848	CCAR2	9.695e-05	0.913266	C	G	1	-3.898	?-?
7	144109768	rs759170009	OR2A2	9.707e-05	0.913266	T	C	0	3.898	++?
18	35253403	rs371198279	ZSCAN30	9.739e-05	0.913266	C	G	0.9994	-3.897	--?
1	10648017	rs373796567	CASZ1	9.741e-05	0.913266	A	G	0	3.897	+-?
11	59188871	rs536216857	DTX4	9.744e-05	0.913266	G	GA	0.0001	3.897	++?
2	171331947	rs1235001852	METTL8	9.752e-05	0.913266	A	G	0	3.897	+??
16	16198227	rs755444514	ABCC6	9.763e-05	0.913266	A	G	0	3.896	+??
3	44270750	rs1699886352	TOPAZ1	9.77e-05	0.913266	A	G	1	-3.896	-??
17	18979627	rs371129276	FAM83G	9.774e-05	0.913266	A	G	0	3.896	++?
19	54813980	rs1245618872	KIR2DL4;LOC112268354	9.833e-05	0.913266	A	G	1	-3.895	--?
13	72821877	rs772992047	PIBF1	9.835e-05	0.913266	C	G	1	-3.895	-??
6	46015534	rs964363306	CLIC5	9.843e-05	0.913266	A	G	0.0001	3.894	++?
12	8224819	rs200454993	FAM90A1	9.855e-05	0.913266	T	C	0	3.894	++?
1	12828774	rs576102298	PRAMEF11	9.86e-05	0.913266	C	G	0.0006	3.894	++?
19	48194979	rs1013518878	ZSWIM9	9.932e-05	0.913266	A	G	0	3.892	++?
4	3037584	rs2071689	GRK4	9.959e-05	0.913266	T	C	0.5777	3.892	++?
4	25914130	rs1418435599	SMIM20	9.976e-05	0.913266	T	C	0.0001	3.891	++?
6	73425411	rs1770068085	CGAS	9.978e-05	0.913266	A	T	1	-3.891	-??

### Sheet: S12
Table S12. Within-ancestry single-variant meta-analysis for Africans across UKB and YP. Only variants with p-value < 1e-04 were listed. Pbonferroni = 2.34E-08.
Chr	Start	MarkerName	Gene	P-value	FDR	Allele1	Allele2	Freq1	Zscore	Direction
12	102085689	rs73382887	NUP37	2.308e-06	0.953432	T	C	0.0184	4.724	+?
17	63940804	rs2227906	SCN4A	2.476e-06	0.953432	A	C	0.3687	4.71	+?
17	63940749	rs2228995	SCN4A	3.742e-06	0.953432	T	C	0.3575	4.625	+?
18	12793763	rs45580240	.	4.564e-06	0.953432	T	TTAAA	0.0019	4.584	+?
10	62196541	rs1048056289	RTKN2	4.724e-06	0.953432	C	G	0.0006	4.577	+?
6	41341880	rs34456049	NCR2	6.066e-06	0.953432	A	G	0.0011	4.524	+?
12	40340501	rs989552512	LRRK2	7.548e-06	0.953432	T	C	0.0004	4.478	+?
8	92075923	rs13252280	RUNX1T1	7.957e-06	0.953432	T	C	0.5773	-4.466	-?
19	1369580	rs76572504	PWWP3A	8.439e-06	0.953432	T	C	0.0437	-4.454	?-
10	5105677	rs141515798	AKR1C3	8.453e-06	0.953432	C	G	0.0029	-4.453	?-
2	240025278	rs113012830	NDUFA10	1.072e-05	0.953432	T	C	0.1238	4.402	+?
20	763706	rs142265627	SLC52A3	1.184e-05	0.953432	T	C	0.0008	4.381	+?
1	53767882	rs1003999734	NDC1	1.192e-05	0.953432	A	G	0.0004	4.379	+?
11	134318957	rs776687732	GLB1L3	1.326e-05	0.953432	A	T	0.999	-4.356	-?
7	32299134	rs172556	PDE1C	1.491e-05	0.953432	T	C	0.0549	4.33	+?
7	132180715	rs201637265	PLXNA4	1.679e-05	0.953432	T	C	0.0011	4.304	+?
17	46932135	rs145168042	GOSR2	1.691e-05	0.953432	A	G	0.0003	4.302	+?
20	62667721	rs75017469	SLCO4A1	1.73e-05	0.953432	C	G	0.9849	-4.297	-?
22	40794628	rs750881545	SLC25A17	1.777e-05	0.953432	A	T	0.0004	4.291	+?
5	113068007	rs73235038	MCC	1.835e-05	0.953432	A	G	0.0037	4.284	+?
7	87549605	rs28381900	ABCB1	1.903e-05	0.953432	T	C	0.0004	4.276	+?
10	113847334	rs371861849	DCLRE1A	1.974e-05	0.953432	A	T	0.0009	4.268	+?
21	31267001	rs201062614	TIAM1	2.014e-05	0.953432	A	G	0.0007	4.263	+?
11	406263	rs186311780	SIGIRR	2.114e-05	0.953432	T	C	0.0167	4.252	+?
17	8003871	rs3829789	GUCY2D	2.168e-05	0.953432	T	C	0.0743	4.247	?+
4	87337331	rs9991501	HSD17B11	2.169e-05	0.953432	T	C	0.0035	4.247	+?
4	48024986	rs186796806	NIPAL1	2.213e-05	0.953432	A	G	0.0004	4.242	+?
1	178865246	rs374533557	ANGPTL1	2.448e-05	0.953432	T	C	0.0006	4.22	+?
6	54111397	rs74791049	MLIP	2.515e-05	0.953432	A	G	0.0004	4.213	+?
7	151375909	rs114748994	NUB1	2.557e-05	0.953432	A	G	0.006	-4.21	?-
1	150817529	rs587661398	ARNT	2.575e-05	0.953432	T	C	0.0012	4.208	+?
12	3619356	rs74059406	CRACR2A	2.643e-05	0.953432	T	C	0.0221	4.202	+?
16	491059	rs547665848	RAB11FIP3	2.71e-05	0.953432	T	C	0.0021	4.197	+?
1	203180508	rs138989209	CHI3L1	2.764e-05	0.953432	A	G	0.0003	4.192	+?
17	63896249	rs375266439	CSH1	2.803e-05	0.953432	A	G	0.0019	4.189	+?
3	186652418	rs139374439	FETUB	2.935e-05	0.953432	T	C	0.9614	4.178	?+
9	124882006	rs539958942	GOLGA1	3.017e-05	0.953432	A	G	0.9996	-4.172	-?
20	64066886	rs140296093	.	3.085e-05	0.953432	T	TC	0.9193	-4.167	-?
17	45169637	rs369009904	HEXIM2	3.115e-05	0.953432	A	C	0.9996	-4.165	-?
12	50674725	rs541710373	DIP2B	3.328e-05	0.953432	T	G	0.0019	4.15	+?
15	101235200	rs146924321	CHSY1	3.331e-05	0.953432	T	C	0.0017	-4.15	?-
1	56755970	rs754419164	FYB2	3.376e-05	0.953432	G	GA	0.9995	-4.147	-?
17	74432402	rs28576020	GPRC5C	3.383e-05	0.953432	A	G	0.9958	-4.146	-?
11	26703502	rs369567441	SLC5A12	3.425e-05	0.953432	A	G	0.9989	-4.143	-?
17	64150801	rs2291678	TEX2	3.592e-05	0.953432	T	C	0.9902	-4.132	-?
2	169280527	rs115371758	LRP2	3.896e-05	0.953432	T	C	0.0013	4.114	+?
2	169257099	rs148998067	LRP2	3.927e-05	0.953432	A	T	0.9987	-4.112	-?
13	113539362	rs148613524	TMCO3	3.982e-05	0.953432	C	G	0.0046	-4.109	?-
2	210434392	rs558869624	LANCL1-AS1	4.115e-05	0.953432	A	C	0.012	4.101	+?
14	39158229	rs35270180	TRAPPC6B	4.269e-05	0.953432	A	G	0.077	4.092	+?
5	55968272	rs3730291	IL6ST	4.314e-05	0.953432	A	G	0.1283	4.09	+?
17	73242306	rs566291848	.	4.342e-05	0.953432	A	AC	0.0005	4.089	+?
2	239960487	rs10933622	NDUFA10	4.375e-05	0.953432	A	G	0.1876	4.087	+?
20	10296841	rs6108462	SNAP25	4.441e-05	0.953432	A	G	0.0012	4.083	+?
17	63482622	rs143321044	ACE	4.462e-05	0.953432	A	G	0.0005	4.082	+?
9	87882879	rs58721650	LOC497256	4.605e-05	0.953432	T	C	0.9944	-4.075	-?
20	18145187	rs368927334	KAT14	4.616e-05	0.953432	A	G	0.0011	4.074	+?
19	21082352	rs533902804	.	4.668e-05	0.953432	A	AG	0.0003	4.072	+?
17	63815502	rs2247435	DDX42	4.68e-05	0.953432	A	G	0.1905	4.071	+?
19	49007025	rs367568788	RUVBL2	4.709e-05	0.953432	A	G	0.0006	4.07	+?
19	1611857	rs62130064	TCF3	4.731e-05	0.953432	A	G	0.1071	4.069	?+
8	106448010	rs147472285	.	4.735e-05	0.953432	T	TG	0.4313	4.068	+?
7	32299123	rs215609	PDE1C	5.08e-05	0.953432	A	C	0.0586	4.052	+?
10	86699937	rs145150105	LDB3	5.149e-05	0.953432	A	G	0.0054	4.049	+?
2	45413195	rs3755072	SRBD1	5.2e-05	0.953432	T	C	0.9685	-4.046	-?
1	180824692	rs142312538	XPR1	5.291e-05	0.953432	A	G	0.9967	-4.042	-?
4	101098430	rs146283025	PPP3CA	5.297e-05	0.953432	T	C	0.9994	-4.042	-?
1	205529177	rs527824232	CDK18	5.309e-05	0.953432	A	T	0.9972	-4.042	-?
13	109206584	rs370455251	MYO16	5.359e-05	0.953432	T	C	0.9993	-4.039	-?
3	133770665	rs8177333	TF	5.44e-05	0.953432	A	G	0.0011	4.036	+?
1	54045676	rs55897033	TMEM59	5.501e-05	0.953432	C	G	0.9985	-4.033	-?
7	76028773	rs142763155	STYXL1	5.565e-05	0.953432	T	C	0.0183	4.031	+?
6	33443408	rs535906467	SYNGAP1	5.711e-05	0.953432	T	C	0.0014	4.024	+?
12	131918621	rs368581408	ULK1	5.721e-05	0.953432	A	G	0.0006	4.024	+?
12	47792085	rs181844847	HDAC7	5.736e-05	0.953432	A	G	0.005	4.023	+?
1	245087600	rs138178645	EFCAB2	5.758e-05	0.953432	A	G	0.9906	-4.023	-?
2	209820579	rs202155016	UNC80	5.954e-05	0.953432	A	G	0.9836	-4.015	-?
13	45395022	rs964030473	SLC25A30	5.975e-05	0.953432	A	G	0.0006	4.014	+?
7	101035836	rs148190043	MUC17	6.074e-05	0.953432	A	G	0.9989	-4.01	-?
8	81444463	rs114220871	PMP2	6.2e-05	0.953432	A	G	0.0195	4.005	+?
5	1294107	rs148798048	TERT	6.266e-05	0.953432	T	C	0.0004	4.003	+?
2	151619514	rs10172023	NEB	6.341e-05	0.953432	C	G	0.8798	-4	-?
22	17872038	rs184049297	MICAL3	6.348e-05	0.953432	A	G	0.0023	-3.999	?-
20	33685929	rs146323235	E2F1	6.4e-05	0.953432	A	C	0.0099	3.998	+?
15	98923997	rs573560124	IGF1R	6.516e-05	0.953432	T	C	0.0004	3.993	+?
1	229458293	rs146066633	NUP133	6.632e-05	0.953432	A	G	0.002	-3.989	?-
22	41813499	rs530566441	CCDC134	6.684e-05	0.953432	T	G	0.0012	3.987	+?
12	117056912	rs377393815	TESC	6.738e-05	0.953432	A	G	0.0013	3.985	+?
7	76066490	rs142499068	MDH2	6.764e-05	0.953432	T	C	0.9835	-3.984	-?
2	158621355	rs112896220	PKP4	6.911e-05	0.953432	A	C	0.9977	3.979	?+
2	79157582	rs114456659	REG3A	7.302e-05	0.953432	T	C	0.0203	-3.966	?-
19	19528933	rs527955410	YJEFN3	7.307e-05	0.953432	A	G	0.9994	-3.966	-?
9	124856876	rs369472293	WDR38	7.342e-05	0.953432	T	C	0.0006	3.965	+?
9	124857865	rs550478570	WDR38	7.342e-05	0.953432	T	C	0.9994	-3.965	-?
9	124873698	rs376646095	ARPC5L	7.342e-05	0.953432	T	C	0.0006	3.965	+?
9	124931421	rs374099044	GOLGA1	7.342e-05	0.953432	A	G	0.9994	-3.965	-?
9	125003585	rs368314903	SCAI	7.342e-05	0.953432	A	C	0.9994	-3.965	-?
1	94487803	rs370125125	ABCD3	7.444e-05	0.953432	A	G	0.9994	-3.962	-?
18	23950091	rs115991457	LAMA3	7.469e-05	0.953432	A	T	0.9888	-3.961	-?
11	56123280	rs146433594	OR8H3	7.638e-05	0.953432	A	G	0.0005	3.955	+?
3	37296064	rs192991593	GOLGA4	7.787e-05	0.953432	T	C	0.0115	3.951	+?
10	104074163	rs79201209	COL17A1	7.855e-05	0.953432	C	G	0.0059	3.949	+?
1	182388817	rs375316560	GLUL	7.915e-05	0.953432	CG	C	0.0002	3.947	+?
11	58617325	rs146879816	ZFP91	7.933e-05	0.953432	T	C	0.0006	3.946	+?
22	41636099	rs28384728	.	8.03e-05	0.953432	A	AT	0.0071	3.944	+?
22	45184553	rs150292977	NUP50	8.057e-05	0.953432	T	C	0.016	-3.943	?-
1	19288628	rs552561219	AKR7A3	8.097e-05	0.953432	T	C	0.9998	-3.942	-?
17	67018244	rs34743848	CACNG4	8.113e-05	0.953432	T	C	0.0034	-3.941	?-
6	128322049	rs61757812	PTPRK	8.143e-05	0.953432	T	C	0.9994	-3.94	-?
12	132139821	rs568996389	DDX51	8.239e-05	0.953432	C	G	0.9993	-3.937	-?
12	132144057	rs917914596	DDX51	8.239e-05	0.953432	C	G	0.9993	-3.937	-?
11	134259554	rs1030747079	ACAD8	8.484e-05	0.953432	A	G	0.0007	3.93	+?
12	52321269	rs61485872	KRT83	8.531e-05	0.953432	A	C	0.9476	-3.929	-?
1	173826664	rs370761454	.	8.68e-05	0.953432	T	TC	0.9998	-3.925	-?
5	181053213	rs145061568	BTNL9	8.685e-05	0.953432	T	C	0.0052	3.925	+?
6	79203709	rs149322005	HMGN3	8.718e-05	0.953432	A	T	0.9928	-3.924	-?
4	41680883	rs550050397	LIMCH1	8.793e-05	0.953432	A	C	0.9975	-3.922	-?
8	106447833	rs16874662	OXR1	8.817e-05	0.953432	A	G	0.4122	3.921	+?
16	1222088	rs369259109	TPSG1	9.117e-05	0.953432	A	G	0.0006	3.913	+?
11	46366065	rs1034504463	DGKZ	9.145e-05	0.953432	A	G	0.9994	-3.912	-?
17	63632869	rs58142675	MAP3K3	9.213e-05	0.953432	T	G	0.1214	3.91	+?
4	105912097	rs568266387	NPNT	9.256e-05	0.953432	T	C	0.0015	3.909	+?
3	151213284	rs1220995	P2RY14	9.305e-05	0.953432	A	G	0.0034	3.908	+?
16	48167568	rs112476349	ABCC11	9.37e-05	0.953432	A	G	0.0274	3.906	+?
3	100339964	rs368419981	NIT2	9.394e-05	0.953432	C	G	0.9993	-3.906	-?
2	162282342	rs191016206	IFIH1	9.494e-05	0.953432	A	T	0.9897	-3.903	-?
3	14714160	rs141714657	C3orf20	9.578e-05	0.953432	C	G	0.0035	3.901	+?
1	1915271	rs140034981	CALML6	9.653e-05	0.953432	C	G	0.019	3.899	+?
7	75996258	rs146305356	STYXL1	9.789e-05	0.953432	T	C	0.0197	3.896	+?
19	5977997	rs1011928116	.	9.889e-05	0.953432	G	GC	0.0014	3.893	+?
15	30092765	rs755113059	GOLGA8J	9.928e-05	0.953432	A	C	0.9959	-3.892	-?
14	92941556	rs749912146	ITPK1	9.944e-05	0.953432	T	C	0.0002	3.892	+?
5	76570670	rs80247589	IQGAP2	9.977e-05	0.953432	C	G	0.0186	3.891	+?
14	95203150	rs114143013	CLMN	9.993e-05	0.953432	T	C	0.0255	3.891	+?

### Sheet: S13
Table S13. Cross-ancestry single-variant meta-analysis across UKB and YP. Only variants with p-value < 1e-04 were listed. Pbonferroni = 5.82E-09.
Chr	Start	MarkerName	Gene	P-value	FDR	Allele1	Allele2	Freq1	Zscore	Direction
4	99318162	rs1229984	ADH1B	4.878e-31	4.19022e-24	T	C	0.022	-11.586	-?----
4	99336850	rs1612735	ADH1C	1.97e-11	3.62623e-05	T	C	0.5893	-6.708	----??
4	99342808	rs1693482	ADH1C	2.273e-11	3.62623e-05	T	C	0.409	6.687	++++??
4	99344955	rs1693425	ADH1C	2.575e-11	3.62623e-05	T	C	0.4107	6.669	++++??
4	99345173	rs1693426	ADH1C	2.588e-11	3.62623e-05	A	G	0.5893	-6.668	----??
4	99339632	rs698	ADH1C	2.644e-11	3.62623e-05	T	C	0.5893	-6.665	----??
4	99342785	rs1789912	ADH1C	2.955e-11	3.62623e-05	T	C	0.4102	6.649	++++??
4	99340795	rs1693471	ADH1C	4.353e-11	4.67406e-05	A	G	0.4106	6.592	++++??
4	99344976	rs2241894	ADH1C	8.425e-11	8.04124e-05	T	C	0.7673	6.493	++++??
4	99346974	rs3762896	ADH1C	1.264e-10	0.000108578	T	C	0.2781	-6.431	----??
4	99336750	rs2298753	ADH1C	2.884e-08	0.0222152	T	C	0.9034	-5.548	---+??
4	99346975	rs33988198	ADH1C	3.196e-08	0.0222152	A	C	0.9034	-5.53	---+??
4	99347888	rs17526590	ADH1C	3.362e-08	0.0222152	A	G	0.0966	5.521	+++-??
8	20180934	rs117666725	SLC18A1	4.73e-07	0.280093	A	G	0.0001	5.037	++????
1	3475901	rs1383727003	ARHGEF16	4.891e-07	0.280093	T	C	0	5.031	++????
16	89537290	rs3833827	SPG7	8.527e-07	0.388046	CT	C	0.5794	-4.923	---+??
8	132960958	rs73353444	TG	8.611e-07	0.388046	T	C	0.0005	4.921	+-+???
2	189666700	rs1437880	ASNSD1	9.088e-07	0.388046	A	G	0.9989	-4.91	--+??-
6	28276388	rs753207556	ZSCAN26	9.132e-07	0.388046	T	C	0	4.909	+?????
16	89537178	rs382745	SPG7	9.607e-07	0.388046	A	G	0.5806	-4.9	---+??
3	9742094	rs762309595	BRPF1	1.012e-06	0.388046	A	G	0	4.889	+?????
3	9907095	3:9907095:G:A	IL17RE	1.012e-06	0.388046	A	G	0	4.889	+?????
8	132843526	rs201438683	.	1.039e-06	0.388046	T	TAA	0.0002	4.884	+-+???
2	48621078	rs1188343485	GTF2A1L;STON1-GTF2A1L	1.253e-06	0.447713	T	C	0	4.847	++????
16	89524259	rs3803679	SPG7	1.303e-06	0.447713	T	C	0.5794	-4.839	---+??
20	37158813	rs145455247	MROH8	1.439e-06	0.475426	A	G	0.9972	-4.82	--++??
2	38729588	rs778733977	GALM	1.792e-06	0.566144	A	G	0	4.776	+?-???
11	3779306	rs1343533220	NUP98	1.882e-06	0.566144	A	G	0	4.766	+?????
17	74849974	rs750529927	GRIN2C	2.036e-06	0.566144	T	C	0.0002	4.75	++?-??
8	132727983	rs34949262	TMEM71	2.057e-06	0.566144	T	C	0.9997	-4.748	-+-???
16	89541271	rs3751687	SPG7	2.156e-06	0.566144	A	G	0.5805	-4.738	---+??
20	16379718	rs752435760	KIF16B	2.167e-06	0.566144	T	C	0	4.737	+?-???
16	61652158	rs1405433259	CDH8	2.337e-06	0.566144	T	G	1	-4.722	-?????
10	93663085	rs1051926	PDE6C	2.411e-06	0.566144	A	C	0.9978	4.716	????+?
7	4783439	rs202169962	AP5Z1	2.473e-06	0.566144	A	G	1	-4.71	--????
12	100051239	rs2095825226	UHRF1BP1L	2.573e-06	0.566144	T	G	1	-4.702	-?????
9	35616766	rs979514382	CD72	2.587e-06	0.566144	A	G	0	4.701	++????
12	69654405	rs4367985	BEST3	2.631e-06	0.566144	T	G	0.3835	-4.698	----??
8	20148116	rs368877672	SLC18A1	2.708e-06	0.566144	A	G	0.0001	4.692	+-????
4	99347033	rs283413	ADH1C	2.765e-06	0.566144	A	C	0.0092	-4.688	????--
4	99347033	rs283413	ADH1C	2.77e-06	0.566144	A	C	0.0093	-4.687	----??
15	75338213	rs781552977	COMMD4	2.834e-06	0.566144	T	C	0	4.683	+?????
15	75338225	rs778427587	COMMD4	2.834e-06	0.566144	T	G	0	4.683	+?????
21	39192930	21:39192930:CA:C	.	3.008e-06	0.580388	CA	C	0.5593	4.67	++-+??
1	1310824	1:1310824:C:CGGCTCTGGGTCACAGGTACGGAGGATGACGGCTGTGCTGGTGGGTCACGGGCGGCTCTGGGTCACAGGT	PUSL1	3.086e-06	0.580388	CGGCTCTGGGTCACAGGTACGGAGGATGACGGCTGTGCTGGTGGGTCACGGGCGGCTCTGGGTCACAGGT	C	0.9914	4.665	????+?
10	113726300	rs1359913120	CASP7	3.108e-06	0.580388	T	C	1	-4.664	--????
1	162587615	rs61743748	UAP1	3.265e-06	0.596734	A	G	0.0006	4.653	++++??
1	227733817	rs1660848438	JMJD4;SNAP47	4.112e-06	0.735881	C	G	1	-4.606	-?????
1	2405759	rs760288494	PEX10	4.209e-06	0.737867	T	C	0	4.601	+-????
3	126461910	rs573894842	ZXDC	4.697e-06	0.761078	A	G	0.0001	4.578	++????
1	12847885	rs2206070	HNRNPCL1	4.7e-06	0.761078	A	G	0	4.578	+?????
10	62196541	rs1048056289	RTKN2	4.724e-06	0.761078	C	G	0.0006	4.577	??+???
14	94097048	rs1886699803	IFI27L1	4.738e-06	0.761078	A	G	0.9999	-4.576	--????
15	61951908	rs761016696	VPS13C	4.816e-06	0.761078	T	C	0	4.573	+-????
3	101348037	3:101348037:T:C	SENP7	4.873e-06	0.761078	T	C	1	-4.57	-?????
16	89530813	rs4785691	SPG7	4.963e-06	0.761293	A	G	0.5811	-4.566	---+??
12	69678699	rs3741755	BEST3	5.318e-06	0.801436	C	G	0.61	4.552	++++??
4	1834402	rs183692976	LETM1	5.716e-06	0.846564	A	G	0	4.537	++????
4	36187487	rs960241463	ARAP2	6.274e-06	0.907296	T	C	1	-4.517	--????
2	206644342	rs1285318545	FAM237A	6.344e-06	0.907296	T	C	0	4.515	+?????
2	241413274	rs139503319	FARP2	6.6e-06	0.907296	A	T	0.9999	-4.506	--????
9	33348761	rs1823527141	NFX1	6.682e-06	0.907296	T	G	1	-4.504	-?????
4	7009786	rs549478266	TBC1D14	6.889e-06	0.907296	A	G	0	4.497	+?????
16	21834856	rs1380716005	NPIPB3;NPIPB4;NPIPB5	6.907e-06	0.907296	A	G	0.0007	4.497	??++??
16	89530649	rs4785690	SPG7	6.97e-06	0.907296	T	G	0.4162	4.495	+++-??
5	15928199	rs201995635	FBXL7	7.093e-06	0.907296	A	G	0.9999	-4.491	--????
3	183272417	rs148915025	B3GNT5	7.171e-06	0.907296	A	G	0.0001	4.489	+++-??
20	44068715	rs374390354	TOX2	7.198e-06	0.907296	T	G	0	4.488	+??-??
12	40340501	rs989552512	LRRK2	7.548e-06	0.907296	T	C	0.0004	4.478	??+???
15	76574331	rs751365794	.	7.898e-06	0.907296	A	ATAATCT	0	4.468	++????
9	95915868	rs761887419	ERCC6L2	8.005e-06	0.907296	T	C	0	4.465	++????
3	127617081	rs757772331	MCM2	8.286e-06	0.907296	C	G	1	-4.458	-?????
3	184188799	rs61745345	ABCF3	8.333e-06	0.907296	A	G	1	-4.456	-+????
19	1369580	rs76572504	PWWP3A	8.439e-06	0.907296	T	C	0.0437	-4.454	?????-
10	5105677	rs141515798	AKR1C3	8.453e-06	0.907296	C	G	0.0029	-4.453	?????-
17	82089358	rs369549203	FASN	8.495e-06	0.907296	T	C	0	4.452	++????
3	113291606	rs369571239	CFAP44	8.807e-06	0.907296	A	G	0.0001	4.445	++-???
14	75048548	rs996461763	MLH3	9.454e-06	0.907296	A	C	0	4.429	+?????
6	4130323	rs373104823	C6orf201	9.502e-06	0.907296	T	C	1	-4.428	-?????
16	75238236	rs1021215851	BCAR1	9.821e-06	0.907296	T	G	0	4.421	+-????
19	57721426	rs145479762	ZNF671	9.872e-06	0.907296	A	G	0.0002	4.42	++????
22	30019459	rs376577061	HORMAD2-AS1	1.001e-05	0.907296	T	C	0	4.417	++????
1	92052719	1:92052719:AT:A	.	1.019e-05	0.907296	A	AT	0	4.413	+?????
21	39194141	rs3945	BRWD1	1.028e-05	0.907296	A	G	0.6394	-4.411	---+??
8	22925270	rs17088800	PEBP4	1.047e-05	0.907296	T	G	0.0004	4.407	++-+??
5	56183686	5:56183686:A:C	ANKRD55	1.082e-05	0.907296	A	C	1	-4.4	-?????
1	226888786	1:226888786:C:T	PSEN2	1.09e-05	0.907296	T	C	0	4.398	+-????
16	4888978	rs989571080	PPL	1.103e-05	0.907296	A	C	0.0002	4.396	++????
22	43343148	rs749239119	.	1.156e-05	0.907296	G	GC	0.001	4.386	++--??
9	76358528	rs141281372	PCSK5	1.164e-05	0.907296	A	G	0.0001	4.384	+++???
12	69654239	rs17225440	BEST3	1.166e-05	0.907296	C	G	0.5844	4.384	++++??
14	24300190	14:24300190:G:T	NOP9	1.185e-05	0.907296	T	G	0	4.38	+?????
6	89745460	rs746047919	MDN1	1.197e-05	0.907296	A	T	0	4.378	+?????
4	88424541	rs1030913873	.	1.198e-05	0.907296	G	GT	0	4.378	++?-??
11	130198465	rs184106928	ST14	1.236e-05	0.907296	A	G	0.9961	-4.371	---???
4	122353086	4:122353086:T:TG	KIAA1109	1.24e-05	0.907296	T	TG	1	-4.371	-?????
8	86508830	rs1819870978	RMDN1	1.284e-05	0.907296	A	C	1	-4.363	--????
1	37931820	rs777342238	INPP5B	1.294e-05	0.907296	T	C	0.9999	-4.361	--????
10	93369676	rs1287691970	MYOF	1.323e-05	0.907296	A	G	0	4.356	+?????
19	6381618	rs368799788	GTF2F1	1.362e-05	0.907296	T	G	0	4.35	++????
16	89541006	rs2056309	SPG7	1.369e-05	0.907296	A	G	0.3961	4.349	+++-??
14	63967694	rs1382749194	SYNE2	1.392e-05	0.907296	C	G	1	-4.345	-?????
7	78019525	rs1169130218	MAGI2	1.394e-05	0.907296	C	G	1	-4.345	-?????
13	110183179	rs777724167	COL4A1	1.412e-05	0.907296	T	C	0	4.342	+?????
21	39192261	rs58041256	.	1.417e-05	0.907296	A	ACTTTT	0.4356	-4.341	--+-??
7	95536411	7:95536411:G:A	ASB4	1.417e-05	0.907296	A	G	0	4.341	+?????
11	128937539	rs772063022	TP53AIP1	1.429e-05	0.907296	A	G	0	4.339	+-????
3	129437945	rs373011104	MBD4	1.438e-05	0.907296	A	T	0.0002	4.338	+-????
4	99653659	rs113550862	C4orf54	1.439e-05	0.907296	T	C	0.9788	4.338	++++??
7	100100876	rs78828105	MCM7	1.461e-05	0.907296	T	C	0	4.335	+?????
21	39218698	rs35571600	BRWD1	1.482e-05	0.907296	A	C	0.6397	-4.331	---+??
17	63800418	17:63800418:A:C	DDX42	1.498e-05	0.907296	A	C	1	-4.329	-?????
20	3324964	rs2069684501	C20orf194	1.517e-05	0.907296	T	C	1	-4.326	--????
21	45998956	rs770099663	COL6A1	1.522e-05	0.907296	C	G	1	-4.325	--????
4	48571882	4:48571882:T:A	FRYL	1.545e-05	0.907296	A	T	0	4.322	+?????
21	39192959	rs2836934	BRWD1	1.546e-05	0.907296	A	C	0.5647	4.322	++-+??
2	26462094	rs752628451	OTOF	1.551e-05	0.907296	A	G	0.0004	4.321	???+??
9	137010134	rs774066387	ABCA2	1.583e-05	0.907296	T	C	0	4.317	+-????
3	122077921	rs9282641	CD86	1.588e-05	0.907296	A	G	0.0849	-4.316	---+??
3	96814561	rs890174894	.	1.599e-05	0.907296	T	TGC	1	-4.315	--+???
15	39763990	rs113731118	FSIP1	1.604e-05	0.907296	T	C	0.0002	4.314	+++-??
19	55871058	rs185663321	NLRP4	1.626e-05	0.907296	C	G	0.0011	4.311	?++???
4	125318650	rs780174313	FAT4	1.637e-05	0.907296	A	G	0.9999	-4.309	--+???
1	235442948	rs752741900	TBCE	1.65e-05	0.907296	A	T	0.9998	-4.308	--????
2	143236036	rs1468334373	ARHGAP15	1.692e-05	0.907296	A	G	0.0001	4.302	++????
19	20006046	rs1568536677	.	1.724e-05	0.907296	A	AT	0	4.298	+?????
1	201211331	rs763226776	IGFN1	1.753e-05	0.907296	A	G	0.0018	4.294	??++??
21	39180017	rs34227163	PSMG1	1.756e-05	0.907296	A	G	0.6372	-4.294	----??
11	92353129	rs369889500	FAT3	1.775e-05	0.907296	T	C	0.9997	-4.291	--????
1	27881890	rs2089684707	THEMIS2	1.789e-05	0.907296	A	G	0	4.29	+-????
3	126510841	rs770730545	UROC1	1.809e-05	0.907296	C	G	1	-4.287	-??+??
4	15994155	rs774522594	PROM1	1.814e-05	0.907296	T	C	0.0001	4.287	++?-??
21	39181919	rs6517522	PSMG1	1.815e-05	0.907296	T	C	0.5066	-4.286	--+-??
4	99539374	rs41275705	C4orf17	1.824e-05	0.907296	A	G	0.9785	4.285	++++??
8	96233233	rs199928888	UQCRB	1.829e-05	0.907296	A	C	0.9996	-4.285	?-?-??
6	75640800	6:75640800:T:A	SENP6	1.839e-05	0.907296	A	T	0	4.284	+-????
5	132823828	rs66542366	SHROOM1	1.845e-05	0.907296	A	T	0.1527	-4.283	-+--??
2	188734522	rs529122549	DIRC1	1.854e-05	0.907296	T	C	1	-4.282	-+????
12	103932230	12:103932230:AG:A	.	1.883e-05	0.907296	A	AG	0	4.278	+?????
2	25433955	rs763890807	DTNB	1.915e-05	0.907296	T	C	1	-4.275	-+????
4	145137872	rs377171799	OTUD4	1.934e-05	0.907296	A	G	0.9999	-4.272	-+????
19	34960248	rs34260548	ZNF792	1.94e-05	0.907296	A	G	0.0013	4.272	+++-??
21	39232503	rs2836950	BRWD1	1.941e-05	0.907296	C	G	0.6473	4.272	+++-??
17	75650985	rs568639662	RECQL5	1.943e-05	0.907296	C	G	1	-4.271	-?????
19	34943534	rs8100497	ZNF30	1.947e-05	0.907296	A	G	0.0013	4.271	+++-??
5	113488351	5:113488351:T:TGCC	MCC	1.949e-05	0.907296	T	TGCC	0.5905	-4.271	-++-??
10	113847334	rs371861849	DCLRE1A	1.974e-05	0.907296	A	T	0.0009	4.268	??+???
12	129082022	rs911620785	TMEM132D	1.977e-05	0.907296	C	G	1	-4.268	-+????
4	3229072	rs1472435286	HTT	2.001e-05	0.907296	A	ACC	0.9997	-4.265	--?+??
21	39298534	rs2056844	BRWD1	2.007e-05	0.907296	C	G	0.4413	-4.264	--+-??
13	109786003	rs1312678113	IRS2	2.017e-05	0.907296	T	G	0.0001	4.263	++-???
9	91724992	rs142047260	ROR2	2.028e-05	0.907296	T	G	0	4.262	++????
11	82933466	rs1198962007	DDIAS	2.064e-05	0.907296	A	G	0	4.258	+?????
14	70522892	rs746390691	ADAM20	2.07e-05	0.907296	A	G	1	-4.257	--????
12	14981547	rs144778897	PDE6H	2.071e-05	0.907296	T	C	0.0001	4.257	++--??
2	138014060	rs201105511	HNMT	2.108e-05	0.907296	A	C	0.9997	-4.253	-+????
21	39189086	rs13048178	BRWD1	2.117e-05	0.907296	T	G	0.3585	4.252	++++??
7	74547293	rs181232198	GTF2IRD1	2.117e-05	0.907296	C	G	0.9998	-4.252	?--???
19	41998826	rs1249534723	GRIK5	2.139e-05	0.907296	T	C	0.0001	4.25	++????
15	99175059	rs766153676	TTC23	2.149e-05	0.907296	T	C	0.0001	4.249	++????
7	132202571	7:132202571:G:A	PLXNA4	2.159e-05	0.907296	A	G	0	4.248	+?????
2	54661795	2:54661795:CT:C	.	2.176e-05	0.907296	CT	C	0.9999	-4.246	--????
3	12392616	rs201126401	PPARG	2.194e-05	0.907296	T	C	1	-4.244	--????
21	39195790	rs1065242	BRWD1	2.197e-05	0.907296	C	G	0.636	-4.244	---+??
8	22151540	rs35142808	LGI3	2.199e-05	0.907296	A	G	0.0556	-4.244	????--
2	54813289	rs2631840	EML6	2.204e-05	0.907296	A	G	0.152	-4.243	--+---
5	177092709	rs150737523	FGFR4	2.206e-05	0.907296	A	G	0.0012	4.243	+-?-??
4	84765994	rs770790930	WDFY3	2.207e-05	0.907296	A	C	0.9999	-4.243	--?-??
4	48024986	rs186796806	NIPAL1	2.213e-05	0.907296	A	G	0.0004	4.242	??+???
17	44853417	17:44853417:C:T	EFTUD2	2.215e-05	0.907296	T	C	0	4.242	+?????
19	4544491	rs1398231801	SEMA6B	2.215e-05	0.907296	C	G	0	4.242	++????
3	62267797	rs1271256949	PTPRG	2.222e-05	0.907296	T	C	0	4.241	++????
11	1097178	11:1097178:C:T	MUC2	2.229e-05	0.907296	T	C	0	4.241	++????
19	35755730	rs781165360	HSPB6	2.247e-05	0.907296	A	G	0	4.239	++????
11	47359796	rs1261963862	SPI1	2.249e-05	0.907296	A	G	0	4.239	++????
18	23556228	rs1391667676	NPC1	2.253e-05	0.907296	T	C	0	4.238	+?????
21	39297157	rs13625	BRWD1	2.26e-05	0.907296	T	G	0.3682	4.238	++++??
1	35182461	rs1430547974	SFPQ	2.272e-05	0.907296	A	C	0	4.236	+?????
3	58634186	rs924240577	FAM3D-AS1	2.274e-05	0.907296	C	G	0.9999	-4.236	--????
19	17831707	rs199939250	JAK3	2.287e-05	0.907296	A	G	0	4.235	+-????
21	39180381	rs3171465	PSMG1	2.301e-05	0.907296	A	G	0.5648	4.233	++-+??
21	39180018	rs3835285	PSMG1	2.342e-05	0.907296	G	GT	0.637	-4.23	----??
19	42209832	rs200005635	DEDD2	2.35e-05	0.907296	C	G	0.0001	4.229	++?-??
21	39180482	rs7280375	PSMG1	2.353e-05	0.907296	A	G	0.6372	-4.228	----??
20	33674353	20:33674353:G:T	NECAB3	2.356e-05	0.907296	T	G	0	4.228	+?????
8	70213934	rs771945808	NCOA2	2.402e-05	0.907296	A	G	0.9998	-4.224	--????
6	26409783	rs41266841	BTN3A1	2.424e-05	0.907296	C	G	0.9828	4.222	++++??
16	67001076	rs754047240	CES4A	2.427e-05	0.907296	C	G	0.0004	4.221	++????
21	39183234	rs34294410	PSMG1	2.439e-05	0.907296	C	G	0.6367	-4.22	----??
1	178865246	rs374533557	ANGPTL1	2.448e-05	0.907296	T	C	0.0006	4.22	??+???
4	4267929	rs144150662	LYAR	2.451e-05	0.907296	A	G	0.0002	4.219	?+????
21	39177540	rs14194	PSMG1	2.458e-05	0.907296	T	C	0.6371	-4.219	----??
1	246902658	rs1343883408	AHCTF1	2.463e-05	0.907296	T	C	1	-4.218	-?????
17	74762252	rs896386219	SLC9A3R1	2.491e-05	0.907296	A	G	1	-4.216	--????
21	39192276	rs2836933	BRWD1	2.506e-05	0.907296	C	G	0.6359	-4.214	---+??
7	74536271	rs138821622	GTF2IRD1	2.529e-05	0.907296	T	G	0.0003	4.212	?++???
7	74536272	rs587691164	GTF2IRD1	2.529e-05	0.907296	T	C	0.0003	4.212	?++???
8	12729384	rs145294971	LONRF1	2.534e-05	0.907296	A	G	0	4.212	+-+???
16	56832471	rs140724111	NUP93	2.542e-05	0.907296	A	G	0.997	-4.211	-+-+??
15	49033062	rs373568178	SECISBP2L	2.546e-05	0.907296	T	C	0.0001	4.211	++????
13	72781606	13:72781606:T:G	DIS3	2.553e-05	0.907296	T	G	1	-4.21	-?????
9	105365733	9:105365733:T:C	SLC44A1	2.555e-05	0.907296	T	C	1	-4.21	-?????
7	151375909	rs114748994	NUB1	2.557e-05	0.907296	A	G	0.006	-4.21	?????-
15	34982188	rs150714921	ZNF770	2.563e-05	0.907296	T	C	0	4.209	++????
9	137813100	rs565543981	EHMT1	2.575e-05	0.907296	A	G	0	4.208	++-???
3	196716798	3:196716798:T:C	PIGX	2.587e-05	0.907296	T	C	1	-4.207	-??+??
17	67109203	rs143514400	HELZ	2.59e-05	0.907296	T	C	0.984	-4.207	--++??
2	96304885	rs777571715	SNRNP200	2.595e-05	0.907296	A	G	0.9997	-4.206	--????
1	46814328	rs367726647	CYP4B1	2.601e-05	0.907296	T	C	1	-4.206	--????
5	132823442	rs4705870	SHROOM1	2.617e-05	0.907296	T	C	0.1444	-4.205	-++-??
12	113959230	rs781296951	RBM19	2.62e-05	0.907296	T	C	0	4.204	+?????
1	3781056	rs201858517	LRRC47	2.625e-05	0.907296	A	G	0.0003	4.204	++????
1	237808826	rs571864633	RYR2	2.633e-05	0.907296	T	C	0.0001	4.203	++-???
8	144361036	rs373369572	SLC52A2	2.634e-05	0.907296	T	C	0	4.203	+?????
11	124895756	rs369105950	ROBO4	2.647e-05	0.907296	A	G	0.0001	4.202	+-+???
9	122242111	rs563593236	RBM18	2.659e-05	0.907296	C	G	0.9999	-4.201	--????
21	39313313	rs34240248	BRWD1	2.662e-05	0.907296	A	G	0.4267	4.201	+++++-
19	40422792	rs1170552269	SERTAD1	2.679e-05	0.907296	A	G	0	4.199	+?????
1	235148457	1:235148457:G:GA	RBM34	2.695e-05	0.907296	G	GA	0.9998	-4.198	--++??
10	95621183	rs141292408	ALDH18A1	2.698e-05	0.907296	T	C	0	4.198	+?????
19	4361660	rs373082659	SH3GL1	2.703e-05	0.907296	A	G	0.0003	4.197	++--??
16	2281215	rs141744909	ABCA3	2.706e-05	0.907296	T	C	0.0001	4.197	++-???
21	39192880	rs61549921	BRWD1	2.713e-05	0.907296	A	ATTTAG	0.6349	-4.196	---+??
10	77110278	rs748702477	KCNMA1	2.718e-05	0.907296	A	G	1	-4.196	--????
21	39270460	rs2836968	BRWD1	2.729e-05	0.907296	A	G	0.6361	-4.195	----??
4	99611276	rs112568939	MTTP	2.73e-05	0.907296	T	C	0.0216	-4.195	----??
4	99606671	rs112125838	MTTP	2.735e-05	0.907296	T	C	0.0213	-4.194	----??
21	39188336	rs11910151	BRWD1	2.768e-05	0.907296	T	C	0.6401	-4.192	---+??
15	48139176	rs1450652793	SLC24A5	2.785e-05	0.907296	A	G	0	4.19	++????
4	99591692	rs113557405	MTTP	2.791e-05	0.907296	T	C	0.9784	4.19	++++??
17	40660260	17:40660260:A:G	KRT222	2.792e-05	0.907296	A	G	1	-4.19	-+????
8	120461208	rs577492905	MTBP	2.816e-05	0.907296	A	G	0.9994	-4.188	?-?-??
19	49489772	rs1456922696	.	2.822e-05	0.907296	A	AAAG	0	4.187	++????
21	39280216	rs2836972	BRWD1	2.829e-05	0.907296	A	G	0.3643	4.187	++++??
6	167889311	6:167889311:T:A	AFDN	2.833e-05	0.907296	A	T	0	4.186	+?????
6	166307662	rs756729523	PRR18	2.834e-05	0.907296	C	G	0.0005	4.186	???+??
4	170002164	rs111876493	MFAP3L	2.846e-05	0.907296	T	TAGG	0.7715	-4.185	--++??
8	120212654	rs935115543	COL14A1	2.846e-05	0.907296	T	G	1	-4.185	-?????
3	44885368	rs34630572	TGM4	2.86e-05	0.907296	T	C	0.0011	4.184	+++-??
1	88813467	rs2100895269	.	2.867e-05	0.907296	CTTATTT	C	1	-4.184	-?????
3	51237536	rs201425737	DOCK3	2.869e-05	0.907296	A	G	0.0001	4.184	+++???
4	98887103	rs62323192	EIF4E	2.904e-05	0.907296	A	G	0.2702	4.181	++++??
1	37945945	rs991847669	INPP5B	2.916e-05	0.907296	T	G	0.9999	-4.18	--????
11	19152299	11:19152299:C:T	ZDHHC13	2.922e-05	0.907296	T	C	0	4.179	+?????
4	38014499	rs760962386	TBC1D1	2.927e-05	0.907296	C	G	0.9999	-4.179	--????
3	186652418	rs139374439	FETUB	2.935e-05	0.907296	T	C	0.9614	4.178	?????+
16	22257485	rs1399067161	EEF2K	2.95e-05	0.907296	A	G	0	4.177	++????
1	240207384	rs140315493	FMN2	2.959e-05	0.907296	A	C	0.0013	4.177	++++??
12	132473881	rs879064313	LOC101928416;FBRSL1	2.99e-05	0.907296	A	G	0.0002	4.174	++--??
9	33793711	rs1039802204	PRSS3	2.994e-05	0.907296	T	G	0	4.174	+?????
9	124882006	rs539958942	GOLGA1	3.017e-05	0.907296	A	G	0.9996	-4.172	??-???
11	58528117	11:58528117:A:T	LPXN	3.033e-05	0.907296	A	T	1	-4.171	-?????
1	153779220	rs917995861	SLC27A3	3.041e-05	0.907296	A	G	0	4.17	++????
4	158769198	rs1472539903	.	3.051e-05	0.907296	T	TGCG	0	4.17	++????
3	160404249	rs1405480173	TRIM59-IFT80	3.055e-05	0.907296	A	G	1	-4.169	-?????
20	34645293	rs1600656077	PIGU	3.087e-05	0.907296	A	G	1	-4.167	-?????
16	76452788	rs746286778	CNTNAP4	3.111e-05	0.907296	A	G	0.0001	4.165	++????
17	45169637	rs369009904	HEXIM2	3.115e-05	0.907296	A	C	0.9996	-4.165	??-???
5	141413711	rs752076648	PCDHGA10	3.154e-05	0.907296	A	G	0.9998	-4.162	--????
1	939295	1:939295:G:A	SAMD11	3.158e-05	0.907296	A	G	0	4.162	+?????
17	40484505	rs144945269	TNS4	3.173e-05	0.907296	T	C	0.0003	4.161	++?+??
7	133576735	rs1460233662	EXOC4	3.208e-05	0.907296	A	G	1	-4.158	-?????
19	42593636	rs45440298	CEACAM8	3.223e-05	0.907296	T	C	0.0003	4.157	++--??
11	67441608	rs1174069368	CORO1B	3.251e-05	0.907296	A	G	1	-4.155	-?????
1	208060639	rs2498035	PLXNA2	3.253e-05	0.907296	C	G	0.958	4.155	++++??
1	62210084	1:62210084:A:G	L1TD1	3.275e-05	0.907296	A	G	1	-4.153	-?????
5	13862730	rs78667898	DNAH5	3.276e-05	0.907296	T	C	0	4.153	++-???
12	131850038	rs537443721	MMP17	3.277e-05	0.907296	A	G	0	4.153	+??-??
16	89637345	rs150320659	DPEP1	3.286e-05	0.907296	T	C	0	4.153	+++???
5	146455231	rs753862580	TCERG1	3.286e-05	0.907296	A	G	1	-4.153	-+????
19	48845463	rs535418189	PLEKHA4	3.302e-05	0.907296	A	G	0	4.152	++????
2	48582028	2:48582028:G:A	STON1;STON1-GTF2A1L	3.321e-05	0.907296	A	G	0	4.15	++????
10	97713876	rs888294879	MARVELD1	3.326e-05	0.907296	T	C	0	4.15	++????
15	101235200	rs146924321	CHSY1	3.331e-05	0.907296	T	C	0.0017	-4.15	?????-
21	39200146	rs2234543	BRWD1	3.335e-05	0.907296	A	G	0.3583	4.149	++++??
2	27483911	rs761759245	IFT172	3.335e-05	0.907296	T	C	0.0001	4.149	++--??
6	26204981	rs41266809	H4C5	3.35e-05	0.907296	A	T	0.0155	-4.148	----??
1	56755970	rs754419164	FYB2	3.376e-05	0.907296	G	GA	0.9995	-4.147	??-???
1	220787083	rs1488819293	MTARC1	3.393e-05	0.907296	A	C	0	4.145	+?????
1	117943676	rs200391598	.	3.403e-05	0.907296	A	AT	0.0001	4.145	++????
11	26703502	rs369567441	SLC5A12	3.425e-05	0.907296	A	G	0.9989	-4.143	??-???
11	67077433	11:67077433:T:C	RHOD;LOC107984341	3.44e-05	0.907296	T	C	0.9984	-4.142	--+-??
1	84865974	1:84865974:A:C	LPAR3	3.454e-05	0.907296	A	C	1	-4.141	-?????
7	73667913	rs1450839538	VPS37D	3.48e-05	0.907296	C	G	0.9996	-4.14	--+???
4	99529800	rs41275703	C4orf17	3.495e-05	0.907296	A	G	0.9786	4.139	++++??
16	14247289	rs145037209	MRTFB	3.514e-05	0.907296	C	G	0.0001	4.137	++????
1	74335950	1:74335950:C:T	FPGT-TNNI3K;TNNI3K	3.519e-05	0.907296	T	C	0	4.137	++????
3	49327836	rs6795772	USP4	3.522e-05	0.907296	T	C	0.5703	-4.137	----??
1	26280750	rs748290491	SH3BGRL3	3.531e-05	0.907296	A	C	1	-4.136	--????
2	178658439	rs1367547296	TTN	3.534e-05	0.907296	A	T	0.0002	4.136	++-???
7	55398692	rs539052419	LANCL2	3.581e-05	0.907296	T	G	0	4.133	++????
16	88430495	16:88430495:G:A	ZNF469	3.584e-05	0.907296	A	G	0	4.133	+?????
8	76852546	rs1466131044	ZFHX4	3.594e-05	0.907296	A	G	1	-4.132	-?+???
15	57166399	rs540206230	TCF12	3.655e-05	0.907296	T	C	0.9998	-4.128	--????
10	68201917	rs139820597	MYPN	3.664e-05	0.907296	T	C	0.0002	4.128	++????
19	11947272	rs751320967	ZNF700	3.667e-05	0.907296	T	C	1	-4.128	-+????
8	22156309	rs7838848	LGI3	3.669e-05	0.907296	A	C	0.8752	4.127	????++
1	209630560	1:209630560:A:G	LAMB3	3.675e-05	0.907296	A	G	1	-4.127	-?????
7	21765500	rs369196786	DNAH11	3.715e-05	0.907296	T	C	0.9999	-4.125	--????
22	21703784	rs2068089190	YPEL1	3.723e-05	0.907296	T	G	1	-4.124	--????
2	191360750	rs34180466	MYO1B	3.724e-05	0.907296	G	GTT	0.9988	-4.124	---+??
2	68578343	rs150512704	APLF	3.749e-05	0.907296	T	C	1	-4.122	-?????
2	95885987	rs879198235	ANKRD36C	3.752e-05	0.907296	C	G	0.0002	4.122	++????
22	31616839	rs975234168	.	3.766e-05	0.907296	T	TCTC	0	4.121	+?????
18	62368791	18:62368791:G:A	TNFRSF11A	3.774e-05	0.907296	A	G	0	4.121	+?????
3	45005264	rs560289106	.	3.779e-05	0.907296	G	GA	0.0085	4.121	++++??
10	103603382	rs1404225741	SH3PXD2A	3.783e-05	0.907296	T	C	0	4.12	+-????
17	61086918	rs979688666	BCAS3	3.79e-05	0.907296	T	C	0	4.12	+?-???
1	70232024	rs200272639	.	3.797e-05	0.907296	A	AT	0.9999	-4.119	---+??
15	24676281	rs2141307670	NPAP1	3.799e-05	0.907296	C	G	0	4.119	+?????
10	84232923	rs373745678	LRIT1	3.869e-05	0.907296	A	G	0.0023	4.115	??++??
17	67087157	rs116901173	HELZ	3.907e-05	0.907296	A	G	0.9845	-4.113	--++??
6	38931909	rs755971617	DNAH8	3.954e-05	0.907296	T	C	1	-4.11	-+????
1	226634884	rs144146349	ITPKB	3.963e-05	0.907296	A	G	0.0006	4.11	++????
7	36532382	rs369441530	AOAH	3.978e-05	0.907296	A	G	0.0001	4.109	++????
13	113539362	rs148613524	TMCO3	3.982e-05	0.907296	C	G	0.0046	-4.109	?????-
2	189755495	rs941936646	OSGEPL1	3.988e-05	0.907296	T	C	1	-4.108	-?????
1	33014508	rs368660217	AK2	3.992e-05	0.907296	A	C	0.0001	4.108	+-????
21	39313320	rs34436313	BRWD1	4.006e-05	0.907296	A	G	0.4269	4.107	+++++-
19	3207778	rs935010258	NCLN	4.018e-05	0.907296	T	C	0	4.106	+?????
2	47832332	rs67864921	.	4.045e-05	0.907296	A	AAAAT	0.2425	4.105	++++??
1	16018251	rs544934831	HSPB7	4.058e-05	0.907296	A	G	0.9999	-4.104	--????
20	63863042	20:63863042:C:T	LOC112268269	4.059e-05	0.907296	T	C	0	4.104	+?????
11	19230817	rs138078778	E2F8	4.073e-05	0.907296	C	G	0.0001	4.103	++????
3	128798138	rs1933612879	RAB7A	4.097e-05	0.907296	A	G	1	-4.102	-?????
11	18010065	11:18010065:A:G	SERGEF	4.1e-05	0.907296	A	G	1	-4.102	-?????
17	81528698	rs374436472	FSCN2	4.109e-05	0.907296	T	C	0.0001	4.101	++-???
3	197149674	rs192978402	DLG1	4.123e-05	0.907296	A	C	0	4.101	+?????
15	59668857	rs1023284241	BNIP2	4.133e-05	0.907296	A	T	1	-4.1	-?????
16	67350276	rs367748415	LRRC36	4.141e-05	0.907296	A	G	0.0001	4.099	++????
14	96237808	rs1373145675	BDKRB2	4.175e-05	0.907296	T	C	1	-4.098	-?????
8	3091503	rs375130112	CSMD1	4.179e-05	0.907296	C	G	1	-4.097	-?+???
15	66499980	rs562752019	RPL4	4.214e-05	0.907296	A	G	0.0001	4.095	++????
12	109434968	12:109434968:G:A	MYO1H	4.224e-05	0.907296	A	G	0	4.095	+?????
12	110486376	12:110486376:A:C	FAM216A	4.224e-05	0.907296	A	C	1	-4.095	-?????
1	31739292	rs1484589360	ADGRB2	4.231e-05	0.907296	T	C	0.0002	4.094	??++??
5	96917576	5:96917576:CTG:C	.	4.237e-05	0.907296	CTG	C	1	-4.094	--????
7	87219510	rs1803349944	TMEM243	4.266e-05	0.907296	A	G	0	4.093	+?????
16	56450998	rs1202023635	NUDT21	4.291e-05	0.907296	A	G	0	4.091	+-????
10	12029239	rs766071679	UPF2	4.312e-05	0.907296	A	G	1	-4.09	--????
16	89640584	rs2052868	DPEP1;CHMP1A	4.327e-05	0.907296	T	C	0.2643	-4.089	--+-??
3	33051897	rs1204795217	GLB1	4.33e-05	0.907296	A	C	0	4.089	+?????
8	27435807	8:27435807:C:T	PTK2B	4.376e-05	0.907296	T	C	0	4.087	+?????
11	1451381	rs201243466	BRSK2	4.379e-05	0.907296	A	G	0.0002	4.087	+++-??
4	99131582	rs1126670	ADH4	4.392e-05	0.907296	A	C	0.702	-4.086	--+---
12	132511292	rs1327292047	FBRSL1	4.399e-05	0.907296	T	C	0	4.085	+?????
7	144378882	rs764128621	ARHGEF5	4.399e-05	0.907296	T	C	0.0001	4.085	+-?-??
16	30979111	16:30979111:G:T	SETD1A	4.4e-05	0.907296	T	G	0	4.085	+?????
21	39177363	rs2142111	PSMG1	4.416e-05	0.907296	C	G	0.4318	4.085	++-+??
10	99718425	10:99718425:T:C	COX15	4.421e-05	0.907296	T	C	1	-4.084	-?????
20	10296841	rs6108462	SNAP25	4.441e-05	0.907296	A	G	0.0012	4.083	??+???
1	158579037	rs1648411359	OR10X1	4.45e-05	0.907296	A	G	0	4.083	+?????
11	18138161	rs1185477878	MRGPRX3	4.456e-05	0.907296	T	G	1	-4.082	-?????
19	1581209	rs766827335	MBD3	4.458e-05	0.907296	C	G	0	4.082	+?????
17	69085137	rs77542162	ABCA6	4.481e-05	0.907296	A	G	0.9781	-4.081	---+??
2	26460131	rs1366876890	OTOF	4.491e-05	0.907296	T	C	0	4.081	+?????
20	32014962	20:32014962:G:A	CCM2L	4.494e-05	0.907296	A	G	0	4.08	+?????
4	15935843	4:15935843:TG:T	.	4.499e-05	0.907296	T	TG	0	4.08	+?????
17	36525315	rs372905562	MYO19	4.506e-05	0.907296	T	C	0	4.08	++????
1	151137757	rs1682172683	SEMA6C	4.507e-05	0.907296	T	C	1	-4.08	-?????
7	21894785	rs1784448643	DNAH11	4.516e-05	0.907296	A	C	0	4.079	+?????
9	101390070	rs1182031661	.	4.542e-05	0.907296	G	GTTTA	0.0001	4.078	++????
2	73453616	rs751020257	ALMS1	4.566e-05	0.907296	A	G	1	-4.077	--????
11	111738881	rs1491402361	PPP2R1B	4.607e-05	0.907296	T	TG	1	-4.075	--+???
14	103522267	rs1007527447	CKB	4.61e-05	0.907296	A	G	0	4.075	+?????
11	68033303	rs532584196	NDUFS8	4.628e-05	0.907296	A	G	0	4.074	++?-??
20	62291767	20:62291767:C:A	OSBPL2	4.634e-05	0.907296	A	C	0	4.073	+?????
8	116772953	rs1477914601	UTP23	4.646e-05	0.907296	T	C	0	4.073	+?????
7	152182324	rs61730537	KMT2C	4.648e-05	0.907296	T	C	0	4.073	++????
3	195882504	rs762604906	TNK2	4.658e-05	0.907296	T	C	0	4.072	++????
5	132825602	rs2292030	SHROOM1	4.679e-05	0.907296	A	G	0.1404	-4.071	--+-??
1	162398828	rs1448669101	SH2D1B	4.684e-05	0.907296	A	T	1	-4.071	-?????
19	54123483	rs749209584	PRPF31	4.712e-05	0.907296	A	G	0	4.069	++????
10	88669941	rs761122827	LIPF	4.723e-05	0.907296	T	C	0	4.069	+?????
3	126453179	rs982810616	ZXDC	4.729e-05	0.907296	C	G	0	4.069	++????
21	39183425	rs13052882	PSMG1	4.736e-05	0.907296	C	G	0.3647	4.068	++++??
4	99649189	rs1290520451	C4orf54	4.785e-05	0.907296	T	C	0	4.066	++????
22	50506360	rs1453958560	LMF2	4.787e-05	0.907296	A	G	0	4.066	+-????
22	32084674	rs557130106	SLC5A1	4.8e-05	0.907296	T	C	1	-4.065	-?????
1	151801050	1:151801050:C:G	LINGO4	4.82e-05	0.907296	C	G	1	-4.064	-?????
17	64522929	rs782263209	CEP95	4.825e-05	0.907296	A	G	1	-4.064	--????
16	69726487	rs773835558	NQO1	4.827e-05	0.907296	T	G	0	4.064	+?????
1	202569218	rs1688355946	PPP1R12B	4.876e-05	0.907296	A	T	0	4.062	+?????
15	55628776	15:55628776:C:CT	PRTG	4.879e-05	0.907296	CT	C	0	4.061	++????
17	19706839	rs571436450	SLC47A2	4.881e-05	0.907296	T	C	0	4.061	+?????
4	108852299	rs767331276	COL25A1	4.897e-05	0.907296	T	C	0	4.06	+?????
18	43273713	rs764911645	SYT4	4.926e-05	0.907296	T	C	1	-4.059	-?????
2	113184857	rs145429344	PSD4	4.936e-05	0.907296	A	G	0	4.059	++?-??
9	95449149	rs779417284	PTCH1	4.943e-05	0.907296	T	C	0	4.058	+?????
11	62625969	rs145162136	GANAB	4.96e-05	0.907296	T	C	0.9998	-4.058	--+???
16	85805158	rs771751860	COX4I1	4.976e-05	0.907296	A	G	0	4.057	+?-???
12	124346582	rs774153308	NCOR2	4.977e-05	0.907296	T	C	0.0001	4.057	++-???
11	5505345	rs1846356803	OR51B5	4.982e-05	0.907296	A	T	1	-4.056	-+????
5	132932158	5:132932158:A:AT	AFF4	5.013e-05	0.907296	A	AT	0.8384	4.055	++-+??
8	38414739	rs145273148	FGFR1	5.028e-05	0.907296	T	G	0	4.054	+?????
16	67179642	rs947494693	KIAA0895L	5.037e-05	0.907296	T	C	0	4.054	++????
20	49094685	rs376836088	CSE1L	5.038e-05	0.907296	A	C	0.0001	4.054	+-????
9	42185652	rs1195827303	SPATA31A6	5.077e-05	0.907296	A	G	1	-4.052	-?+???
7	32071225	rs1010323613	PDE1C	5.092e-05	0.907296	C	G	0.9998	-4.051	--????
19	40007337	rs768603624	ZNF546	5.099e-05	0.907296	A	G	0.0001	4.051	++????
12	95257132	rs534705130	VEZT	5.113e-05	0.907296	A	G	0.0001	4.05	++????
21	46153081	rs372572875	FTCD	5.122e-05	0.907296	A	G	0.0009	4.05	++-???
2	178684780	rs765538014	TTN	5.123e-05	0.907296	A	G	0.9993	-4.05	???-??
4	99611445	rs113337987	MTTP	5.124e-05	0.907296	A	G	0.0216	-4.05	----??
3	44568022	3:44568022:G:C	ZKSCAN7-AS1	5.127e-05	0.907296	C	G	0.0005	4.05	???+??
1	229638204	rs146202303	URB2	5.149e-05	0.907296	T	C	0	4.049	+++???
11	3037998	11:3037998:C:T	CARS1-AS1	5.168e-05	0.907296	T	C	0	4.048	++????
7	151368780	rs541786679	NUB1	5.183e-05	0.907296	T	G	0	4.047	+?????
8	132994789	rs370837735	TG	5.188e-05	0.907296	T	C	0.0002	4.047	++-???
16	12570158	rs142196871	SNX29	5.204e-05	0.907296	A	G	0.0002	4.046	+++-??
1	43273131	rs1322557900	TMEM125	5.212e-05	0.907296	A	G	0	4.046	++????
1	167119365	rs761279956	STYXL2	5.216e-05	0.907296	A	G	0.9995	-4.046	???-??
21	39280114	rs2836971	BRWD1	5.267e-05	0.907296	A	C	0.4273	4.043	++-++-
1	33368668	1:33368668:C:T	PHC2	5.279e-05	0.907296	T	C	0	4.043	+?????
19	55377551	rs755221511	TMEM190	5.281e-05	0.907296	A	G	0	4.043	+-????
1	180824692	rs142312538	XPR1	5.291e-05	0.907296	A	G	0.9967	-4.042	??-???
2	202297833	rs1228056500	NOP58	5.296e-05	0.907296	T	C	1	-4.042	-?????
21	39202379	rs2183573	BRWD1	5.299e-05	0.907296	A	G	0.4263	4.042	++-++-
13	42970585	rs11843050	EPSTI1	5.304e-05	0.907296	A	G	0.0011	4.042	+++-??
11	67365452	rs371858892	CLCF1	5.322e-05	0.907296	T	C	1	-4.041	-?????
16	2262204	rs559129856	RNPS1	5.337e-05	0.907296	T	C	0.9999	-4.04	--????
2	191387309	rs756300060	MYO1B	5.344e-05	0.907296	A	G	1	-4.04	-??-??
18	48758161	rs768883954	CTIF	5.349e-05	0.907296	T	C	0	4.04	++????
1	12828774	rs576102298	PRAMEF11	5.351e-05	0.907296	C	G	0.0007	4.04	++-+??
15	79293771	rs974198742	ANKRD34C	5.402e-05	0.907296	A	G	0.9999	-4.038	--????
16	67180304	rs200580370	KIAA0895L	5.453e-05	0.907296	T	C	0.0005	4.035	++????
17	81085575	rs553479624	BAIAP2	5.48e-05	0.907296	T	C	0	4.034	++-???
19	14446631	rs754504192	PKN1	5.48e-05	0.907296	T	C	0.9999	-4.034	--????
1	156929183	rs111579470	LRRC71	5.481e-05	0.907296	T	C	0.0001	4.034	++--??
12	6330152	rs11064142	TNFRSF1A	5.489e-05	0.907296	C	G	0	4.034	+??-??
15	100898128	rs776141464	ALDH1A3	5.536e-05	0.907296	T	C	0	4.032	+-????
6	135300548	rs894163780	AHI1	5.537e-05	0.907296	T	C	1	-4.032	-?????
3	37319044	3:37319044:C:T	GOLGA4	5.546e-05	0.907296	T	C	0	4.031	+?????
8	28110334	rs771702328	ELP3	5.561e-05	0.907296	A	G	1	-4.031	--?+??
19	35807056	rs1208087856	PRODH2	5.579e-05	0.907296	CA	C	0	4.03	++????
5	134855034	rs1006959344	C5orf24	5.607e-05	0.907296	T	C	0	4.029	+?????
11	5841022	rs751569176	OR52E6	5.61e-05	0.907296	C	G	0	4.029	+-????
4	165040620	rs376935559	TRIM60	5.624e-05	0.907296	T	C	1	-4.028	--????
6	33205118	rs780331085	HSD17B8	5.629e-05	0.907296	A	G	1	-4.028	-+????
2	27304868	2:27304868:G:A	TRIM54	5.65e-05	0.907296	A	G	0	4.027	+?????
17	45236037	rs9891552	FMNL1	5.653e-05	0.907296	A	T	0.0498	4.027	?+++??
4	99207373	rs7661441	LOC100507053	5.662e-05	0.907296	A	G	0.1705	4.026	++-+??
21	37096488	rs992989556	TTC3	5.693e-05	0.907296	A	T	0.9997	-4.025	?-????
6	33443408	rs535906467	SYNGAP1	5.711e-05	0.907296	T	C	0.0014	4.024	??+???
1	236552113	rs773967140	LGALS8	5.717e-05	0.907296	A	G	0.9998	-4.024	--????
5	151319077	rs567191796	SLC36A2	5.73e-05	0.907296	T	G	0.0002	4.024	++?-??
19	49139818	rs768901574	PPFIA3	5.752e-05	0.907296	A	C	0	4.023	+?????
9	33924035	rs754531113	UBAP2	5.774e-05	0.907296	T	C	0.0001	4.022	+-????
7	24706098	rs115073530	GSDME	5.795e-05	0.907296	T	C	0.0005	4.021	+++-??
9	124876972	rs763936955	.	5.803e-05	0.907296	A	AG	0	4.021	++????
19	16736598	rs1187602062	NWD1	5.81e-05	0.907296	T	C	0	4.02	+?????
6	25612666	6:25612666:T:A	CARMIL1	5.818e-05	0.907296	A	T	0	4.02	++-???
8	116659028	rs748650267	EIF3H	5.84e-05	0.907296	G	GTTA	0.9999	-4.019	--++??
11	119173996	rs560979600	NLRX1	5.872e-05	0.907296	T	C	0.0002	4.018	?+?+??
11	33645721	rs372369007	KIAA1549L	5.914e-05	0.907296	T	C	0	4.016	+?????
5	132932167	rs56157864	AFF4	5.92e-05	0.907296	A	T	0.8392	4.016	++-+??
17	35752597	rs1555599926	GAS2L2	5.931e-05	0.907296	A	G	0	4.016	+?????
15	61229203	rs865833567	RORA	5.951e-05	0.907296	T	C	0	4.015	+-????
3	122740812	rs374027028	HSPBAP1	5.976e-05	0.907296	A	C	0	4.014	++????
2	213150271	rs752070716	IKZF2	5.977e-05	0.907296	T	G	0.0003	4.014	++-???
4	118318290	4:118318290:A:G	PRSS12	5.98e-05	0.907296	A	G	1	-4.014	-?????
17	41728133	rs1304123733	HAP1	5.988e-05	0.907296	A	T	1	-4.013	-?????
16	57642380	rs567358662	ADGRG1	6.003e-05	0.907296	T	C	0.0001	4.013	++????
1	155309807	1:155309807:G:T	FDPS	6.006e-05	0.907296	T	G	0	4.013	+?????
19	50716448	rs1158453778	SHANK1	6.029e-05	0.907296	T	C	1	-4.012	-+????
17	80476463	rs956245609	NPTX1	6.043e-05	0.907296	C	G	0.9999	-4.011	---???
17	2377958	17:2377958:G:T	SGSM2	6.061e-05	0.907296	T	G	0	4.01	+?????
17	75979077	rs1440326950	ACOX1	6.065e-05	0.907296	A	G	0	4.01	++????
1	184795563	rs201876014	NIBAN1	6.067e-05	0.907296	A	G	0	4.01	++?-??
12	109246341	rs755812772	ACACB	6.077e-05	0.907296	A	C	1	-4.01	-?????
3	9377747	3:9377747:C:A	THUMPD3	6.079e-05	0.907296	A	C	0	4.01	+?????
6	87657917	rs2307377	ORC3	6.083e-05	0.907296	A	G	0.9232	-4.01	--+-??
19	19652548	rs369144941	ATP13A1	6.115e-05	0.907296	T	C	0	4.008	+-????
3	141571099	rs138475744	RASA2	6.117e-05	0.907296	A	G	0.9995	-4.008	--?+??
9	134139910	rs140529940	WDR5	6.137e-05	0.907296	T	G	0.0003	4.007	++-???
1	150962901	rs587747743	SETDB1	6.143e-05	0.907296	A	G	0	4.007	+??-??
3	11379893	3:11379893:T:C	ATG7	6.151e-05	0.907296	T	C	1	-4.007	-?????
15	34884768	rs201648731	AQR	6.181e-05	0.907296	T	C	0.0018	4.006	++--??
12	80669476	rs56788434	.	6.184e-05	0.907296	A	AG	0	4.006	+?????
18	46024575	rs369064905	PSTPIP2	6.193e-05	0.907296	A	C	0.0003	4.005	++????
13	23669021	rs144227429	TNFRSF19	6.227e-05	0.907296	A	G	1	-4.004	--????
11	64355147	rs367576031	CCDC88B	6.237e-05	0.907296	A	G	0.0004	4.004	?++???
5	132824365	rs35534543	SHROOM1	6.249e-05	0.907296	T	C	0.1402	-4.003	--+-??
10	114487898	rs780843575	ABLIM1	6.253e-05	0.907296	C	G	0	4.003	++????
1	26946058	rs1157757555	NUDC	6.254e-05	0.907296	T	C	0	4.003	+-????
8	143868330	rs557057619	EPPK1	6.262e-05	0.907296	A	G	0.0005	4.003	???+??
5	1294107	rs148798048	TERT	6.266e-05	0.907296	T	C	0.0004	4.003	??+???
17	46923171	17:46923171:C:T	GOSR2	6.267e-05	0.907296	T	C	0	4.003	+--???
13	32330870	rs2072383895	BRCA2	6.287e-05	0.907296	A	G	0	4.002	+?????
5	141366106	rs375843095	PCDHGA5	6.291e-05	0.907296	A	G	0.9993	-4.002	--++??
9	95507937	rs904195676	PTCH1	6.298e-05	0.907296	A	C	0.0002	4.001	++????
16	89508586	rs1470820944	SPG7	6.299e-05	0.907296	A	G	0	4.001	++????
20	56004253	20:56004253:G:A	CBLN4	6.317e-05	0.907296	A	G	0	4.001	+?????
17	64860383	rs371356611	LRRC37A3	6.332e-05	0.907296	T	C	0	4	+?????
11	3676347	rs764183114	NUP98	6.339e-05	0.907296	A	G	0	4	++????
10	15132892	rs1216569425	NMT2	6.348e-05	0.907296	T	C	0	3.999	+?????
22	17872038	rs184049297	MICAL3	6.348e-05	0.907296	A	G	0.0023	-3.999	?????-
4	99537616	rs112527495	C4orf17	6.372e-05	0.907296	A	G	0.9791	3.999	++++??
16	69155825	rs1271503077	UTP4	6.417e-05	0.907296	A	G	1	-3.997	--????
4	99127263	rs1126671	ADH4	6.426e-05	0.907296	T	C	0.2989	3.997	++-+++
11	65965765	rs149700997	SART1	6.432e-05	0.907296	A	G	0	3.996	+--???
12	102197457	rs1485836147	PARPBP	6.435e-05	0.907296	T	C	0	3.996	+?????
3	120186821	rs79546179	GPR156	6.444e-05	0.907296	A	C	0.0008	3.996	++++??
14	91160320	rs769856757	DGLUCY	6.453e-05	0.907296	T	C	0	3.996	++????
7	120464022	rs1861063	KCND2	6.46e-05	0.907296	T	G	0.8876	3.995	++++??
3	14728646	rs138616841	C3orf20	6.463e-05	0.907296	A	G	0.0001	3.995	++????
12	123820671	12:123820671:T:G	DNAH10	6.474e-05	0.907296	T	G	1	-3.995	-?????
2	96699026	rs369607499	FER1L5	6.475e-05	0.907296	T	C	0	3.995	++????
8	30684045	8:30684045:T:G	GSR	6.499e-05	0.907296	T	G	1	-3.994	-?????
16	29796808	16:29796808:GC:G	.	6.504e-05	0.907296	G	GC	0	3.994	+-????
8	144390704	8:144390704:C:G	ADCK5	6.536e-05	0.907296	C	G	1	-3.993	-?????
1	232471621	rs772651815	SIPA1L2	6.542e-05	0.907296	T	G	0.9997	-3.992	--????
7	123627271	rs200834397	ASB15	6.559e-05	0.907296	A	G	0	3.992	++????
6	132779444	rs1781176825	SLC18B1	6.569e-05	0.907296	T	C	0	3.991	+-????
21	44440951	rs750709248	TRPM2	6.57e-05	0.907296	A	G	0	3.991	+?????
9	35606216	rs962340203	TESK1	6.577e-05	0.907296	A	G	1	-3.991	-?????
8	37698645	rs143653799	ZNF703	6.585e-05	0.907296	A	G	0.0004	3.991	++????
3	122535570	rs57077282	PARP9	6.596e-05	0.907296	A	G	0.999	-3.99	---+??
7	152171287	rs2129108535	KMT2C	6.604e-05	0.907296	C	G	0	3.99	+?????
19	49045123	rs1386351696	CGB5	6.609e-05	0.907296	A	C	1	-3.99	-?????
19	49045128	rs1400441370	CGB5	6.609e-05	0.907296	C	G	1	-3.99	-?????
1	229458293	rs146066633	NUP133	6.632e-05	0.907296	A	G	0.002	-3.989	?????-
9	121782267	rs951104647	DAB2IP	6.661e-05	0.907296	A	G	0.0001	3.988	+++-??
12	57455487	rs374404122	INHBE	6.663e-05	0.907296	T	C	0	3.988	+--???
11	47309695	rs969199186	MADD	6.665e-05	0.907296	A	G	0	3.988	++????
17	6696034	17:6696034:C:CA	SLC13A5	6.68e-05	0.907296	CA	C	0.0005	3.987	???+??
14	64752176	rs780339769	SPTB	6.714e-05	0.907296	A	T	1	-3.986	--????
10	95627667	rs767354393	ALDH18A1	6.715e-05	0.907296	T	C	0.9999	-3.986	--????
19	44907825	rs142480126	APOE	6.718e-05	0.907296	A	G	0	3.986	+?????
7	24680563	rs79426629	MPP6	6.757e-05	0.907296	C	G	0.9995	-3.985	---+??
11	61269043	11:61269043:A:C	VWCE	6.759e-05	0.907296	A	C	1	-3.985	-?????
20	2860345	rs772620388	VPS16	6.764e-05	0.907296	A	G	0	3.984	+??-??
10	73798117	rs370284241	ZSWIM8-AS1	6.769e-05	0.907296	A	G	0.0001	3.984	++?-??
8	54624997	rs961093971	RP1	6.77e-05	0.907296	A	G	0	3.984	++????
10	26217687	rs774384050	GAD2	6.816e-05	0.907296	C	G	0	3.983	+?????
1	153776557	rs1050445494	SLC27A3	6.832e-05	0.907296	A	G	0	3.982	+-????
16	31499398	rs376846855	RUSF1	6.837e-05	0.907296	T	C	0	3.982	+-????
16	375356	rs1452768035	PGAP6	6.882e-05	0.907296	T	C	1	-3.98	--????
5	176868922	rs750035224	UNC5A	6.892e-05	0.907296	A	G	0	3.98	++????
9	2047282	rs929861388	SMARCA2	6.893e-05	0.907296	A	G	0.0001	3.98	+++???
16	57654102	rs587776625	.	6.935e-05	0.907296	T	TCCAGGAC	0.0002	3.978	???+??
19	52017431	rs2086906511	ZNF614	6.941e-05	0.907296	T	C	0	3.978	+?????
1	35764657	rs115614983	CLSPN	6.942e-05	0.907296	T	G	0.9991	-3.978	--+???
11	95191573	11:95191573:C:A	SESN3	6.943e-05	0.907296	A	C	0	3.978	+?????
5	37244669	rs1738898835	CPLANE1	6.954e-05	0.907296	T	C	0	3.978	++????
2	58163470	rs561027973	FANCL	7.051e-05	0.907296	T	C	0.9999	-3.975	--?+??
2	55346322	2:55346322:C:T	CCDC88A	7.074e-05	0.907296	T	C	0	3.974	+?????
1	53210796	1:53210796:G:T	CPT2	7.077e-05	0.907296	T	G	0	3.974	++????
11	124673758	rs1379723520	SIAE	7.078e-05	0.907296	T	C	0	3.974	+?????
6	117270761	rs919394846	VGLL2	7.102e-05	0.907296	T	C	0	3.973	+-????
17	63685681	rs770382809	MAP3K3	7.108e-05	0.907296	A	G	0.0001	3.973	++????
9	17082	rs1332899885	WASHC1	7.108e-05	0.907296	T	C	1	-3.973	-?????
2	190934652	rs575703926	GLS	7.111e-05	0.907296	A	G	0.9996	-3.973	--?+??
3	77477578	rs753238572	ROBO2	7.125e-05	0.907296	T	C	1	-3.972	--????
1	11043243	rs72550851	MASP2	7.131e-05	0.907296	A	G	0.9838	-3.972	----??
6	87415824	rs61731441	CFAP206	7.151e-05	0.907296	A	G	0.1116	3.971	++++??
17	12987178	rs1002793734	ARHGAP44	7.153e-05	0.907296	C	G	0.9998	-3.971	--????
6	56843296	rs1339061648	.	7.158e-05	0.907296	G	GC	0.0001	3.971	++????
1	162364443	rs113958097	NOS1AP	7.164e-05	0.907296	A	T	0.9997	-3.971	---+??
19	35526607	19:35526607:C:T	SBSN	7.175e-05	0.907296	T	C	0	3.97	+?????
18	2778338	18:2778338:C:A	SMCHD1	7.177e-05	0.907296	A	C	0	3.97	+?????
2	177728222	rs1574084486	.	7.179e-05	0.907296	A	AC	1	-3.97	-?????
6	127813366	rs1197745825	THEMIS	7.252e-05	0.907296	A	C	0.0001	3.968	++????
7	117757825	7:117757825:C:T	CTTNBP2	7.268e-05	0.907296	T	C	0	3.967	+?????
1	147655063	1:147655063:G:T	ACP6	7.276e-05	0.907296	T	G	0	3.967	+-????
12	112003927	rs2077426760	TMEM116	7.278e-05	0.907296	T	C	1	-3.967	-?????
6	158767212	6:158767212:C:T	EZR	7.28e-05	0.907296	T	C	0	3.967	+?????
2	185804365	rs1056384196	FSIP2	7.285e-05	0.907296	T	G	1	-3.967	--????
9	96523443	9:96523443:A:G	CDC14B	7.286e-05	0.907296	A	G	1	-3.967	-?????
2	43844407	rs1479091337	ABCG8	7.295e-05	0.907296	A	G	0	3.966	++????
16	11446931	rs1032588673	LOC400499	7.299e-05	0.907296	T	C	0	3.966	+-????
2	79157582	rs114456659	REG3A	7.302e-05	0.907296	T	C	0.0203	-3.966	?????-
8	13092851	rs1183142987	DLC1	7.311e-05	0.907296	A	T	0	3.966	+?????
10	128069845	rs1850611906	PTPRE	7.316e-05	0.907296	T	C	0	3.966	+?????
8	23431604	rs73551657	ENTPD4	7.32e-05	0.907296	T	C	0.0001	3.966	+--???
22	35658740	22:35658740:A:T	APOL6	7.331e-05	0.907296	A	T	1	-3.965	--????
9	124873698	rs376646095	ARPC5L	7.342e-05	0.907296	T	C	0.0006	3.965	??+???
9	124931421	rs374099044	GOLGA1	7.342e-05	0.907296	A	G	0.9994	-3.965	??-???
13	113244330	13:113244330:C:T	CUL4A	7.349e-05	0.907296	T	C	0	3.965	+?????
16	88719551	rs1912278489	PIEZO1	7.382e-05	0.907296	G	GC	1	-3.964	-?????
17	38329150	rs2037323607	GPR179	7.383e-05	0.907296	A	G	0	3.964	+?????
4	99564098	rs11944752	MTTP	7.388e-05	0.907296	A	G	0.2559	-3.963	---+??
4	87657091	4:87657091:T:C	DMP1	7.392e-05	0.907296	T	C	1	-3.963	-?????
18	62978265	rs80129225	PHLPP1	7.393e-05	0.907296	A	G	0.0001	3.963	+++-??
9	19300260	rs201657202	DENND4C	7.396e-05	0.907296	T	C	0	3.963	+-????
17	44311293	rs2047743387	RUNDC3A	7.406e-05	0.907296	A	G	0	3.963	+?????
1	54605121	rs764894356	ACOT11	7.407e-05	0.907296	A	G	1	-3.963	-?????
1	94487803	rs370125125	ABCD3	7.444e-05	0.907296	A	G	0.9994	-3.962	??-???
10	89436351	rs993822492	SLC16A12	7.447e-05	0.907296	A	G	0	3.962	+?????
8	73791705	rs1390754471	UBE2W	7.447e-05	0.907296	A	T	0.9999	-3.962	--????
13	60485790	13:60485790:T:G	TDRD3	7.46e-05	0.907296	T	G	1	-3.961	-?????
19	3532184	rs1016340557	FZR1	7.462e-05	0.907296	T	C	0.0001	3.961	++?-??
1	150159202	1:150159202:GCAGCTGTCCCGGATC:G	.	7.476e-05	0.907296	G	GCAGCTGTCCCGGATC	0	3.961	+?????
10	37829534	rs2055055479	ZNF248	7.54e-05	0.907296	A	C	1	-3.959	-?????
6	137493939	rs757489346	OLIG3	7.544e-05	0.907296	C	G	1	-3.958	--????
13	51957569	rs758690020	ATP7B	7.548e-05	0.907296	A	G	0	3.958	+?????
7	29720657	rs78746054	DPY19L2P3	7.554e-05	0.907296	T	G	0	3.958	+-????
22	29539367	22:29539367:G:C	THOC5	7.566e-05	0.907296	C	G	0	3.958	+?????
3	141444653	rs138136032	ZBTB38	7.576e-05	0.907296	T	C	0.9994	-3.957	--?+??
3	8532679	rs539201913	LMCD1	7.611e-05	0.907296	C	G	0	3.956	+?????
2	27364589	rs141403112	EIF2B4	7.616e-05	0.907296	A	G	0.9999	-3.956	--+???
20	3796138	20:3796138:T:C	CDC25B	7.621e-05	0.907296	T	C	1	-3.956	-?????
17	12980087	rs777200360	ARHGAP44	7.634e-05	0.907296	C	G	0.0002	3.956	++????
3	21441769	rs986746205	ZNF385D	7.66e-05	0.907296	T	C	0	3.955	+--???
9	122911059	rs962091591	ZBTB6	7.673e-05	0.907296	C	G	1	-3.954	-?????
7	82845214	7:82845214:A:G	PCLO	7.712e-05	0.907296	A	G	1	-3.953	--????
4	48171405	rs770359864	TEC	7.723e-05	0.907296	T	C	1	-3.953	--????
19	6679481	rs775654009	C3	7.725e-05	0.907296	T	C	0	3.953	++????
1	10121937	rs753322853	UBE4B	7.734e-05	0.907296	A	G	0	3.952	+-????
17	36607844	rs73993038	MRM1	7.738e-05	0.907296	T	C	0.0006	3.952	+-+-??
20	3233676	rs7269189	SLC4A11	7.758e-05	0.907296	A	C	0.0616	3.952	????++
1	33295040	rs757360894	.	7.761e-05	0.907296	CA	C	0.9997	-3.952	--????
22	43829297	rs959581316	SULT4A1	7.769e-05	0.907296	T	C	0	3.951	++????
14	74955320	rs1888963342	PGF	7.772e-05	0.907296	A	G	0	3.951	+?????
22	50625705	rs758832861	ARSA	7.78e-05	0.907296	A	G	0	3.951	+?????
15	81338686	rs373147707	TMC3	7.793e-05	0.907296	T	C	0	3.951	++????
17	75900918	rs1011021319	MRPL38	7.825e-05	0.907296	T	C	0.0001	3.95	++????
5	180620779	rs1424034575	FLT4	7.868e-05	0.907296	A	G	0	3.948	++????
11	26567090	rs865885555	MUC15	7.87e-05	0.907296	T	C	0	3.948	+-????
5	134306673	rs977787588	CDKL3	7.877e-05	0.907296	C	G	0	3.948	++????
22	38219906	rs1443010714	TMEM184B	7.893e-05	0.907296	T	C	0	3.948	++-???
14	23095131	rs372557150	ACIN1	7.91e-05	0.907296	C	G	0	3.947	++????
9	121331498	rs1399824526	GSN	7.912e-05	0.907296	A	G	0	3.947	++????
1	75215728	rs373075560	SLC44A5	7.936e-05	0.907296	A	G	1	-3.946	-?????
10	72924172	rs923902291	OIT3	7.947e-05	0.907296	A	G	1	-3.946	-?????
2	219028355	rs1347617875	.	7.95e-05	0.907296	G	GT	0	3.946	+-????
6	158993795	rs199844120	RSPH3	7.966e-05	0.907296	C	G	0.0001	3.945	++????
21	44055937	21:44055937:C:G	TRAPPC10	7.984e-05	0.907296	C	G	1	-3.945	-?????
4	155717215	rs751912972	GUCY1A1	8.021e-05	0.907296	T	C	0.9999	-3.944	--????
15	56142746	rs373397340	RFX7	8.028e-05	0.907296	T	C	1	-3.944	--++??
7	106285162	rs1040159707	NAMPT	8.047e-05	0.907296	T	C	0	3.943	+?????
3	131549980	rs11915192	CPNE4	8.05e-05	0.907296	T	C	0.8672	-3.943	--+-??
22	45184553	rs150292977	NUP50	8.057e-05	0.907296	T	C	0.016	-3.943	?????-
3	38793964	3:38793964:A:G	SCN10A	8.077e-05	0.907296	A	G	1	-3.942	--????
4	75526893	4:75526893:C:G	THAP6	8.086e-05	0.907296	C	G	1	-3.942	--????
11	118600783	rs879966165	ARCN1	8.131e-05	0.907296	A	G	0.9997	-3.94	--?+??
6	31557915	rs549182499	NFKBIL1	8.132e-05	0.907296	A	G	0	3.94	++-???
17	34256289	rs138768575	CCL2	8.133e-05	0.907296	T	C	0	3.94	++-+??
9	37426549	rs763645212	GRHPR	8.137e-05	0.907296	T	C	1	-3.94	-?????
5	124745093	rs1279387984	ZNF608	8.163e-05	0.907296	A	T	0	3.94	+-????
18	63782322	rs369918504	SERPINB7	8.168e-05	0.907296	A	G	0	3.939	++????
20	14326209	20:14326209:A:G	FLRT3	8.176e-05	0.907296	A	G	1	-3.939	-?????
6	24861106	rs1048795377	RIPOR2	8.182e-05	0.907296	A	G	0	3.939	++????
8	142917060	rs768041693	CYP11B2	8.208e-05	0.907296	A	G	1	-3.938	--++??
21	17604781	21:17604781:G:C	BTG3	8.211e-05	0.907296	C	G	0	3.938	+?????
14	75049532	rs748676497	MLH3	8.217e-05	0.907296	T	C	0.0001	3.938	+-????
3	123664246	rs765252740	MYLK	8.279e-05	0.907296	T	C	0	3.936	+?-???
17	80364556	rs370384149	RNF213-AS1	8.321e-05	0.907296	A	G	0	3.935	++????
6	87416705	rs16879281	CFAP206	8.332e-05	0.907296	C	G	0.1112	3.935	++++??
14	103710986	rs2083607371	XRCC3	8.333e-05	0.907296	T	C	0	3.935	++????
2	88559075	rs1673869594	LOC101928371	8.409e-05	0.907296	A	C	1	-3.932	-+????
12	69585737	rs2601006	CCT2	8.419e-05	0.907296	T	C	0.3466	-3.932	--++??
2	31244360	rs751535050	EHD3	8.426e-05	0.907296	T	C	1	-3.932	--????
1	19814655	rs41264111	RNF186	8.431e-05	0.907296	A	G	0.0025	-3.932	????-?
11	56743420	rs763404026	OR9G4	8.433e-05	0.907296	T	G	0	3.932	++????
9	114376915	rs1298221311	AKNA	8.469e-05	0.907296	T	C	1	-3.931	-?????
15	90935566	rs2035966601	UNC45A	8.47e-05	0.907296	C	G	0	3.931	+?????
11	134259554	rs1030747079	ACAD8	8.484e-05	0.907296	A	G	0.0007	3.93	??+???
5	34950345	rs750560601	.	8.512e-05	0.907296	A	AAGTC	0	3.93	++?-??
8	1952664	rs1815149508	ARHGEF10	8.513e-05	0.907296	A	G	1	-3.929	-?????
5	141210756	rs782739306	PCDHB12	8.561e-05	0.907296	C	G	0.0006	3.928	++-???
17	37618194	rs1308618944	DDX52	8.571e-05	0.907296	C	G	0	3.928	+?????
20	31830961	rs201209888	MYLK2	8.586e-05	0.907296	C	G	0.0003	3.927	++--??
11	107809990	rs982297079	SLC35F2	8.596e-05	0.907296	A	G	0	3.927	++?+??
1	156058423	rs777780872	LAMTOR2	8.639e-05	0.907296	T	C	0	3.926	++????
14	104714464	rs1890199066	INF2	8.666e-05	0.907296	T	G	0	3.925	+?????
19	4700306	rs751972811	DPP9	8.685e-05	0.907296	A	T	1	-3.925	-?????
16	15720295	rs140577744	MYH11	8.7e-05	0.907296	T	C	0.0001	3.924	++?-??
4	99583507	rs3816873	MTTP	8.716e-05	0.907296	T	C	0.744	3.924	++++??
1	8363974	rs536976455	RERE	8.728e-05	0.907296	C	G	1	-3.923	--????
4	99023703	rs1020624	METAP1	8.751e-05	0.907296	A	G	0.7267	-3.923	---+??
16	19497924	rs140646091	TMC5	8.76e-05	0.907296	A	G	0.0004	3.923	++-???
11	134234825	rs114582082	VPS26B	8.778e-05	0.907296	A	C	0.0001	3.922	+++-??
15	58173210	rs372018630	AQP9	8.845e-05	0.907296	A	G	0.0003	3.92	++????
4	153622964	rs901039076	TMEM131L	8.865e-05	0.907296	A	G	0.0001	3.92	++????
9	128719602	rs1400327063	PKN3	8.874e-05	0.907296	T	C	1	-3.919	-?????
14	24506016	rs1407457285	CMA1	8.883e-05	0.907296	A	T	0	3.919	+?????
15	33726596	15:33726596:G:C	RYR3	8.907e-05	0.907296	C	G	0	3.919	+?????
22	42912136	rs147313028	PACSIN2	8.943e-05	0.907296	T	C	0.0001	3.918	+++-??
7	7456150	rs369456323	COL28A1	8.957e-05	0.907296	T	C	0.9998	-3.917	--????
15	72202372	rs1223066338	PKM	8.969e-05	0.907296	T	C	1	-3.917	-??+??
6	43132536	rs61996308	PTK7	8.988e-05	0.907296	T	G	0	3.916	++????
4	99031456	rs1037476	METAP1	9.034e-05	0.907296	T	C	0.7265	-3.915	--++??
1	197607037	1:197607037:CAT:C	.	9.041e-05	0.907296	CAT	C	1	-3.915	--????
5	132883612	rs997633	AFF4	9.048e-05	0.907296	A	T	0.8381	3.915	++-+??
2	202789039	rs750925556	ICA1L	9.053e-05	0.907296	T	C	1	-3.915	-?????
6	131579330	rs373279537	ARG1;MED23	9.089e-05	0.907296	T	G	0.0001	3.914	++-???
2	160062605	rs527343934	PLA2R1	9.091e-05	0.907296	C	G	1	-3.914	-?????
14	75783123	14:75783123:CTTGT:C	.	9.101e-05	0.907296	CTTGT	C	1	-3.913	-?????
16	75464334	rs935903852	TMEM170A	9.108e-05	0.907296	A	G	0.0001	3.913	++-???
17	14069660	rs375615766	COX10	9.125e-05	0.907296	C	G	0	3.913	+?????
11	46366065	rs1034504463	DGKZ	9.145e-05	0.907296	A	G	0.9994	-3.912	??-???
11	9842545	rs150422110	LOC101928008	9.177e-05	0.907296	A	G	0.0003	3.911	++--??
16	1974633	rs375538142	TBL3	9.22e-05	0.907296	T	C	0	3.91	++-???
17	45990016	rs2258689	MAPT	9.246e-05	0.907296	T	C	0.8044	-3.91	----??
22	35381086	rs190774396	HMOX1	9.259e-05	0.907296	T	C	0.9976	-3.909	--++??
22	17477636	22:17477636:C:G	CECR2	9.269e-05	0.907296	C	G	1	-3.909	-?????
3	47610040	rs1199298715	SMARCC1	9.324e-05	0.907296	T	C	1	-3.908	--????
5	150650931	rs1050163230	SYNPO	9.326e-05	0.907296	A	G	0.0001	3.907	++????
22	43827177	22:43827177:T:C	SULT4A1	9.334e-05	0.907296	T	C	1	-3.907	-?????
1	108885423	rs893271482	GPSM2	9.347e-05	0.907296	A	T	0	3.907	+?????
5	33588867	rs1267262421	ADAMTS12	9.367e-05	0.907296	T	C	0	3.906	+?????
11	5884792	rs201075631	OR52E4	9.37e-05	0.907296	A	G	0.0002	3.906	++????
11	120330015	rs543156640	TLCD5	9.399e-05	0.907296	T	C	0.0001	3.906	++?+??
9	114628280	rs147884610	TMEM268	9.399e-05	0.907296	CT	C	0.0047	3.906	+++-??
12	557712	rs1167953179	.	9.4e-05	0.907296	A	AGT	0	3.906	+?????
12	557717	rs952895818	B4GALNT3	9.4e-05	0.907296	T	G	0	3.906	+?????
12	557720	rs1459594065	.	9.4e-05	0.907296	CA	C	1	-3.906	-?????
12	557722	rs1163726741	.	9.4e-05	0.907296	T	TGGATGTTGAG	0	3.906	+?????
6	160577310	rs777775550	LPA	9.402e-05	0.907296	A	C	0.9999	-3.906	-+????
16	89799635	rs7190823	FANCA	9.405e-05	0.907296	T	C	0.5744	3.905	++--??
10	87024619	10:87024619:C:T	FAM25A	9.409e-05	0.907296	T	C	0	3.905	+?????
20	45891283	rs116893852	CTSA;NEURL2	9.414e-05	0.907296	A	G	0	3.905	+?????
7	142085944	rs762414046	MGAM	9.431e-05	0.907296	T	C	0	3.905	+--???
2	25742463	rs752902849	ASXL2	9.444e-05	0.907296	T	C	1	-3.904	-?????
17	39177916	rs552327250	CACNB1	9.45e-05	0.907296	A	G	0.0007	3.904	++-???
16	89285529	16:89285529:T:G	ANKRD11	9.458e-05	0.907296	T	G	1	-3.904	-?????
16	89285530	16:89285530:T:C	ANKRD11	9.458e-05	0.907296	T	C	1	-3.904	-?????
1	70012899	rs960383293	.	9.58e-05	0.907296	T	TA	0	3.901	+-????
18	57550897	rs775763245	.	9.593e-05	0.907296	G	GT	0.0008	3.901	???+??
2	97802544	rs544772877	TMEM131	9.606e-05	0.907296	C	G	0.9998	-3.9	--????
3	189994137	rs1424467029	P3H2	9.66e-05	0.907296	A	G	1	-3.899	-?????
16	372150	rs577947530	PGAP6	9.679e-05	0.907296	T	C	0.9993	-3.898	???-??
3	132694800	rs754866792	NPHP3-ACAD11	9.685e-05	0.907296	A	C	0	3.898	++????
19	2040223	rs372666946	MKNK2	9.697e-05	0.907296	T	C	0.0002	3.898	++-+??
3	126466083	rs545832140	ZXDC	9.7e-05	0.907296	T	C	0.0003	3.898	?++???
7	144109768	rs759170009	OR2A2	9.707e-05	0.907296	T	C	0	3.898	++????
1	10648017	rs373796567	CASZ1	9.741e-05	0.907296	A	G	0	3.897	+-????
11	59188871	rs536216857	DTX4	9.744e-05	0.907296	G	GA	0.0001	3.897	++????
1	118015961	1:118015961:A:C	SPAG17	9.746e-05	0.907296	A	C	0.9999	-3.897	--++??
2	171331947	rs1235001852	METTL8	9.752e-05	0.907296	A	G	0	3.897	+?????
3	44270750	rs1699886352	TOPAZ1	9.77e-05	0.907296	A	G	1	-3.896	-?????
17	18979627	rs371129276	FAM83G	9.774e-05	0.907296	A	G	0	3.896	++????
19	54813980	rs1245618872	KIR2DL4;LOC112268354	9.833e-05	0.907296	A	G	1	-3.895	--????
13	72821877	rs772992047	PIBF1	9.835e-05	0.907296	C	G	1	-3.895	-?????
6	46015534	rs964363306	CLIC5	9.843e-05	0.907296	A	G	0.0001	3.894	++????
7	6140880	rs116133220	USP42	9.858e-05	0.907296	T	C	0.9999	-3.894	--+???
14	23321655	rs188436762	PABPN1	9.885e-05	0.907296	A	G	0.016	-3.893	----??
1	1244263	rs535887865	C1QTNF12	9.921e-05	0.907296	T	C	0.0001	3.893	+++-??
19	48194979	rs1013518878	ZSWIM9	9.932e-05	0.907296	A	G	0	3.892	++????
4	99141524	rs13138294	LOC100507053	9.962e-05	0.907296	T	G	0.7284	-3.892	--+-??
4	25914130	rs1418435599	SMIM20	9.976e-05	0.907296	T	C	0.0001	3.891	++????
6	73425411	rs1770068085	CGAS	9.978e-05	0.907296	A	T	1	-3.891	-?????

### Sheet: S14
Table S14. Conditional analysis for significant variants passing Bonferroni correction from cross-ancestry single-variant meta-analysis. Freq2 represents the allele frequency of Allele2.
MarkerName	Gene	rsID	Allele1	Allele2	Freq2	P-value	R^2 with rs1229984	Independency	Reported in PAU paper	Reported in Karczewski et al.c	Reported in Wang et al.d
4:99318162:T:C	ADH1B	rs1229984	C	T	0.0219	5.336e-31	1	Y	4.14e-236	4.28e-22	NAa
4:99336850:T:C	ADH1C	rs1612735	T	C	0.5893	1.97e-11	0.0406	Y	9.745e-39	no Pb	NAa
4:99342808:C:T	ADH1C	rs1693482	C	T	0.409	2.273e-11	0.0406	N	2.469e-38	8.44e-07	2.14e-09
4:99344955:C:T	ADH1C	rs1693425	C	T	0.4107	2.575e-11	0.0406	N	2.788e-38	7.97e-07	2.2e-09
4:99345173:A:G	ADH1C	rs1693426	A	G	0.5893	2.588e-11	0.0406	N	1.862e-38	no Pb	1.92e-09
4:99339632:T:C	ADH1C	rs698	T	C	0.5893	2.644e-11	0.0406	N	2.41e-38	8.13e-07	1.69e-09
4:99342785:C:T	ADH1C	rs1789912	C	G	0.4102	2.955e-11	-	N	2.797e-38	no Pb	NAa
4:99340795:G:A	ADH1C	rs1693471	G	A	0.4106	4.353e-11	0.0406	N	1.891e-38	NAa	NAa
4:99344976:T:C	ADH1C	rs2241894	T	C	0.7673	8.425e-11	0.0707	Y	1.111e-11	1.36e-05	NAa
4:99346974:C:T	ADH1C	rs3762896	C	T	0.2781	1.264e-10	0.0664	Y	3.568e-10	no Pb	NAa
rs1789912 Variant is not in 1000G reference panel.
a: Not in the list of significant hits.
b: no P values were provided.
c: Karczewski KJ, Solomonson M, Chao KR, et al. Systematic single-variant and gene-based association testing of thousands of phenotypes in 394,841 UK Biobank exomes. Cell Genom. 2022;2(9):100168.
d: Wang Q, Dhindsa RS, Carss K, et al. Rare variant contribution to human disease in 281,104 UK Biobank exomes. Nature. 2021;597(7877):527-532.

### Sheet: S15
Table S15. Gene-based test for EUR1 subpopulation from UKB. Only the top 200 results were listed. Pbonferroni = 2.36E-06.
Gene	Group	max_MAF	P-value	FDR	BETA_Burden	SE_Burden	MAC	MAC_control	Number_rare	Number_ultra_rare
ADH1B	missense;lof;synonymous	0.5	3.70122e-31	7.5838e-27	-0.00792223	0.00137406	216111	209739	70	214
ADH1B	missense;lof	0.5	5.45442e-31	1.09421e-26	-0.01293	0.00169307	30754	30121	48	158
CNST	missense;lof;synonymous	0.0001	2.75217e-06	0.0477891	0.0155919	0.00446481	2706	2592	70	398
CDCA3	missense;lof;synonymous	0.0001	4.67764e-06	0.0477891	0.0341534	0.00731099	884	832	19	124
ZNF362	missense;lof	0.001	3.20784e-06	0.0642851	0.0254351	0.00574199	1491	1414	27	140
PIGU	missense;lof;synonymous	0.01	8.4987e-06	0.136553	0.0135595	0.0029821	6454	6199	57	212
L2HGDH	missense;lof;synonymous	0.01	1.33346e-05	0.136553	-0.00890339	0.00296147	7990	7801	48	254
FGFR4	missense;lof	0.5	1.43442e-05	0.143879	-0.000387062	0.00263558	584917	567276	103	354
ZNF362	missense;lof	0.0001	8.48905e-06	0.169824	0.0346798	0.00811771	726	683	22	140
ASB5	synonymous	0.001	1.36949e-05	0.189724	0.0197712	0.00802612	731	695	18	44
TCN2	synonymous	0.001	2.00872e-05	0.189724	0.0148062	0.00483758	2289	2196	26	82
ADH1C	missense;lof;synonymous	0.01	2.86767e-05	0.195776	-0.000938048	0.00205222	18655	18107	42	194
CNST	missense;lof	0.0001	2.50276e-05	0.211427	0.0166974	0.0052531	1970	1886	53	286
CDCA3	missense;lof	0.0001	3.17062e-05	0.211427	0.0364791	0.00881638	621	584	14	91
HELZ	missense;lof	0.5	3.34238e-05	0.223505	0.00330575	0.00201138	69963	67858	96	625
CNST	missense;lof;synonymous	0.001	1.45394e-05	0.231177	0.00812374	0.00294232	6298	6069	86	398
ASB5	missense;lof;synonymous	0.001	2.2588e-05	0.231177	0.0110812	0.0043568	2805	2698	48	199
L2HGDH	synonymous	0.01	1.26892e-05	0.239738	-0.0138055	0.00347	6281	6149	14	65
ADH1C	missense;lof	0.5	5.82049e-05	0.268042	-0.00788093	0.00289605	622050	602444	22	150
ZNF446	missense;lof	0.5	9.30246e-05	0.268042	-0.00239648	0.00178723	569728	552535	71	222
DCAF4	missense;lof	0.5	0.000103579	0.268042	-0.00713167	0.00174443	248642	241382	79	235
DNAJC5B	missense;lof	0.5	0.000106807	0.268042	0.0233005	0.00571593	1567	1491	20	58
FAM90A1	missense;lof	0.5	0.000106891	0.268042	0.00593119	0.00148051	38884	37574	78	219
SKAP1	missense;lof	0.0001	5.59846e-05	0.279993	0.0298063	0.00725188	940	889	26	142
SLC5A11	missense;lof	0.5	0.000127053	0.283202	-0.00902025	0.00229726	623781	605107	68	287
GLRA3	missense;lof;synonymous	0.0001	4.21514e-05	0.287093	0.0239598	0.00574832	1578	1502	37	263
FGFR4	missense;lof	0.01	1.43401e-05	0.287562	-0.000400367	0.00264919	6854	6650	100	354
SFRP2	lof	0.001	1.70828e-05	0.287957	0.1286	0.0290972	31	24	1	6
OBSCN	lof	0.001	3.1628e-05	0.287957	0.0179416	0.00415635	3117	2983	50	306
SFRP2	lof	0.0001	1.70828e-05	0.310908	0.1286	0.0290972	31	24	1	6
SFRP2	lof	0.01	1.70828e-05	0.311079	0.1286	0.0290972	31	24	1	6
SFRP2	lof	0.5	1.70828e-05	0.311113	0.1286	0.0290972	31	24	1	6
ATP5IF1	missense;lof	0.5	0.000184191	0.334948	0.0412384	0.011314	214158	207608	10	75
CHN1	missense;lof	0.5	0.000184366	0.334948	0.0167554	0.00564251	1729	1658	30	184
HNMT	missense;lof	0.5	0.000200358	0.334948	0.00835149	0.00549983	81215	78772	25	148
RASL12	missense;lof;synonymous	0.001	5.08637e-05	0.347043	0.0196172	0.00471574	2398	2292	44	125
SH3GL1	synonymous	0.001	5.65736e-05	0.356225	0.0170054	0.00468525	2507	2402	45	97
ADH1C	lof	0.01	3.92336e-05	0.357222	-0.0147457	0.00369411	5857	5736	1	13
ADH1C	lof	0.5	3.92336e-05	0.357262	-0.0147457	0.00369411	5857	5736	1	13
ADH1C	missense;lof	0.01	5.82048e-05	0.377529	-0.00788131	0.00289605	8610	8403	20	150
NCEH1	missense;lof	0.01	6.42257e-05	0.377529	-0.0153479	0.00382575	3970	3891	29	138
HNMT	missense;lof	0.01	7.53062e-05	0.377529	0.0101009	0.00602488	1405	1351	24	148
UQCR11	missense;lof;synonymous	0.001	7.42543e-05	0.379978	0.0100105	0.00801555	817	787	14	41
UQCR11	missense;lof;synonymous	0.01	7.42543e-05	0.380201	0.0100105	0.00801555	817	787	14	41
UQCR11	synonymous	0.001	8.05172e-05	0.380242	0.0195807	0.0105377	450	430	8	6
TAS2R8	synonymous	0.001	0.00010893	0.392659	0.0480417	0.0121501	294	272	9	41
NCF4	synonymous	0.001	0.000139724	0.392659	0.0192201	0.00495534	2143	2046	22	78
LAMP5	synonymous	0.001	0.000145506	0.392659	0.026153	0.00669786	1181	1123	10	48
OR14A16	lof	0.01	9.03879e-05	0.40718	0.0615891	0.0161548	252	224	2	5
TXN2	lof	0.01	0.000147253	0.40718	0.0397945	0.0169493	148	138	3	8
OBSCN	lof	0.01	0.000151907	0.40718	0.0135737	0.00345779	4786	4599	51	306
ENTPD5	lof	0.01	0.000170075	0.40718	0.0909351	0.0241864	58	50	0	26
MS4A2	lof	0.01	0.00019268	0.40718	0.0214174	0.00560063	1811	1730	4	8
C16orf70	lof	0.01	0.000241676	0.40718	0.105622	0.0321255	33	28	1	14
DZIP1	lof	0.01	0.000268167	0.40718	0.0454478	0.0130418	253	234	8	38
DEFB131B	lof	0.01	0.000272682	0.40718	0.190656	0.0523787	8	5	0	1
SLC16A8	lof	0.01	0.000293347	0.40718	0.0524751	0.0234107	80	74	2	16
MAPK4	lof	0.01	0.000323362	0.40718	0.104446	0.0293195	40	34	1	14
SLC15A1	lof	0.01	0.000369202	0.40718	0.0422885	0.012848	280	261	3	39
GPR107	lof	0.01	0.000412077	0.40718	0.074137	0.0214928	84	75	2	21
C20orf96	lof	0.01	0.000415703	0.40718	0.0182874	0.00653667	1339	1282	3	14
VRK1	lof	0.01	0.000420719	0.40718	0.0923808	0.0260386	55	48	1	13
PIGU	lof	0.01	0.000420962	0.40718	0.084874	0.0236657	72	64	2	11
SLC27A3	lof	0.01	0.000428358	0.40718	0.0473874	0.013501	254	236	7	24
GJA1	lof	0.01	0.000446339	0.40718	0.140559	0.0400334	19	15	0	10
ATAD2	lof	0.01	0.000447205	0.40718	0.0778377	0.0217562	89	80	1	35
SENP3	missense;lof;synonymous	0.001	9.97939e-05	0.408536	0.0156126	0.00406475	3301	3164	46	281
CHN1	lof	0.01	0.000493833	0.421114	0.10121	0.0290493	39	33	0	16
NPR2	lof	0.01	0.000508759	0.421114	0.0898741	0.0258548	55	48	0	20
DNAJC5B	missense;lof	0.01	0.000106807	0.425584	0.0233005	0.00571593	1567	1491	20	58
ZNF446	missense;lof	0.01	0.000127338	0.425584	-0.00851858	0.00218927	14380	14027	68	222
CCDC88B	missense;lof;synonymous	0.01	0.000104563	0.428312	0.00528814	0.00132293	45750	44233	236	907
OR14A16	lof	0.5	9.03879e-05	0.428657	0.0615891	0.0161548	252	224	2	5
TXN2	lof	0.5	0.000147253	0.428657	0.0397945	0.0169493	148	138	3	8
OBSCN	lof	0.5	0.000151907	0.428657	0.0135737	0.00345779	4786	4599	51	306
ENTPD5	lof	0.5	0.000170075	0.428657	0.0909351	0.0241864	58	50	0	26
MS4A2	lof	0.5	0.00019268	0.428657	0.0214174	0.00560063	1811	1730	4	8
C16orf70	lof	0.5	0.000241676	0.428657	0.105622	0.0321255	33	28	1	14
DZIP1	lof	0.5	0.000268167	0.428657	0.0454478	0.0130418	253	234	8	38
DEFB131B	lof	0.5	0.000272682	0.428657	0.190656	0.0523787	8	5	0	1
MAPK4	lof	0.5	0.000323362	0.428657	0.104446	0.0293195	40	34	1	14
SLC15A1	lof	0.5	0.000369202	0.428657	0.0422885	0.012848	280	261	3	39
GPR107	lof	0.5	0.000412077	0.428657	0.074137	0.0214928	84	75	2	21
C20orf96	lof	0.5	0.000415703	0.428657	0.0182874	0.00653667	1339	1282	3	14
VRK1	lof	0.5	0.000420719	0.428657	0.0923808	0.0260386	55	48	1	13
PIGU	lof	0.5	0.000420962	0.428657	0.084874	0.0236657	72	64	2	11
SLC27A3	lof	0.5	0.000428358	0.428657	0.0473874	0.013501	254	236	7	24
GJA1	lof	0.5	0.000446339	0.428657	0.140559	0.0400334	19	15	0	10
ATAD2	lof	0.5	0.000447205	0.428657	0.0778377	0.0217562	89	80	1	35
ZNF362	missense;lof;synonymous	0.001	0.000132575	0.43489	0.0168813	0.00436809	2718	2597	51	233
TPTE2	missense;lof;synonymous	0.001	0.000165037	0.43489	0.0117322	0.00293665	6356	6104	80	253
CDCA3	missense;lof;synonymous	0.001	0.000192857	0.43489	0.0232672	0.00605443	1412	1344	23	124
KRTAP1-5	missense;lof;synonymous	0.001	0.00020339	0.43489	-0.0224614	0.00575076	1605	1585	29	123
PIGU	missense;lof;synonymous	0.001	0.000212463	0.43489	0.014343	0.00365709	4003	3839	56	212
LGMN	missense;lof;synonymous	0.001	0.000282303	0.434899	0.0126921	0.00329993	5300	5097	75	250
CCDC88B	missense;lof;synonymous	0.001	0.000300092	0.434899	0.0079545	0.00209444	13400	12922	225	907
HMX3	missense;lof;synonymous	0.001	0.000317538	0.434899	0.0147131	0.00422458	3009	2883	52	265
NCF4	missense;lof;synonymous	0.001	0.000335011	0.434899	0.011751	0.00310431	5705	5482	67	283
HSPA1A	missense;lof;synonymous	0.001	0.000339765	0.434899	0.0155212	0.00504079	2231	2141	36	185
HNMT	missense;lof;synonymous	0.001	0.000362848	0.434899	0.0080875	0.00528942	1863	1795	32	198
SLC35G1	missense;lof;synonymous	0.001	0.000378387	0.434899	0.00055794	0.00328817	4577	4435	44	220
PEX7	missense;lof;synonymous	0.001	0.000395079	0.434899	-0.00273861	0.00460982	2535	2464	37	181
NDOR1;NDOR1	missense;lof;synonymous	0.001	0.00041103	0.434899	0.142597	0.0403626	16	12	0	4
CAMSAP3	missense;lof;synonymous	0.001	0.000424934	0.434899	0.00895942	0.00242385	9664	9309	182	846
CHN1	lof	0.5	0.000493833	0.441215	0.10121	0.0290493	39	33	0	16
NPR2	lof	0.5	0.000508759	0.441215	0.0898741	0.0258548	55	48	0	20
NBPF12	missense;lof;synonymous	0.001	0.000457822	0.446246	0.0105083	0.00496234	2194	2111	32	112
TSSC4	synonymous	0.001	0.000192841	0.455346	0.017935	0.00608764	1468	1405	19	82
CHN1	missense;lof	0.01	0.000184366	0.462795	0.0167554	0.00564251	1729	1658	30	184
ATP5IF1	missense;lof	0.01	0.000184629	0.462795	0.0412055	0.0113176	371	347	9	75
IFIT5	missense;lof	0.5	0.000300442	0.463629	0.00958072	0.00254503	10138	9765	40	171
KRT78	lof	0.01	0.000636821	0.46593	0.0623347	0.018551	120	109	3	20
ZUP1	lof	0.01	0.000661023	0.46593	0.0651806	0.0207277	99	90	2	26
DDX20	lof	0.01	0.000661696	0.46593	0.0378373	0.0109703	448	423	3	29
FASN	lof	0.01	0.000665248	0.46593	0.134316	0.0394639	17	13	0	16
OR14A16	lof	0.001	9.03879e-05	0.479009	0.0615891	0.0161548	252	224	2	5
TXN2	lof	0.001	0.000147253	0.479009	0.0397945	0.0169493	148	138	3	8
ENTPD5	lof	0.001	0.000170075	0.479009	0.0909351	0.0241864	58	50	0	26
C16orf70	lof	0.001	0.000241676	0.479009	0.105622	0.0321255	33	28	1	14
DZIP1	lof	0.001	0.000268167	0.479009	0.0454478	0.0130418	253	234	8	38
DEFB131B	lof	0.001	0.000272682	0.479009	0.190656	0.0523787	8	5	0	1
SLC16A8	lof	0.001	0.000293347	0.479009	0.0524751	0.0234107	80	74	2	16
MAPK4	lof	0.001	0.000323362	0.479009	0.104446	0.0293195	40	34	1	14
SLC15A1	lof	0.001	0.000369202	0.479009	0.0422885	0.012848	280	261	3	39
GPR107	lof	0.001	0.000412077	0.479009	0.074137	0.0214928	84	75	2	21
VRK1	lof	0.001	0.000420719	0.479009	0.0923808	0.0260386	55	48	1	13
PIGU	lof	0.001	0.000420962	0.479009	0.084874	0.0236657	72	64	2	11
SLC27A3	lof	0.001	0.000428358	0.479009	0.0473874	0.013501	254	236	7	24
GJA1	lof	0.001	0.000446339	0.479009	0.140559	0.0400334	19	15	0	10
ATAD2	lof	0.001	0.000447205	0.479009	0.0778377	0.0217562	89	80	1	35
NDOR1;NDOR1	missense;lof	0.5	0.00035743	0.479436	0.145017	0.0406247	15	11	0	3
GRN	missense;lof	0.5	0.000369501	0.479436	0.0106051	0.00284775	7093	6825	65	255
SENP3	missense;lof	0.5	0.000382383	0.479436	0.015475	0.00482572	2360	2263	28	192
SH3RF1	missense;lof	0.5	0.000423643	0.483545	0.00671348	0.00308111	110408	106973	55	332
RNF157	missense;lof	0.5	0.000457119	0.483545	0.00563511	0.00162344	85362	82614	52	296
NASP	missense;lof	0.5	0.000457971	0.483545	-0.00894117	0.00241599	10251	10007	54	291
KRT78	lof	0.5	0.000636821	0.48462	0.0623347	0.018551	120	109	3	20
ZUP1	lof	0.5	0.000661023	0.48462	0.0651806	0.0207277	99	90	2	26
DDX20	lof	0.5	0.000661696	0.48462	0.0378373	0.0109703	448	423	3	29
FASN	lof	0.5	0.000665248	0.48462	0.134316	0.0394639	17	13	0	16
RNF26	missense;lof	0.5	0.000483774	0.48525	0.0198857	0.00574408	1647	1573	37	165
RNF39	synonymous	0.01	5.15569e-05	0.487032	0.0142456	0.00348121	5310	5100	17	66
ZNF138	lof	0.01	0.000736542	0.487365	0.0211764	0.00622564	1544	1477	7	18
RMND5A	lof	0.01	0.000796223	0.487365	0.131302	0.0391466	19	15	0	13
SERPINE3	lof	0.01	0.000798807	0.487365	0.0489214	0.0144956	229	213	2	15
OVCA2	lof	0.01	0.000802908	0.487365	0.0701633	0.0200665	92	82	3	8
CHN1	lof	0.001	0.000493833	0.487579	0.10121	0.0290493	39	33	0	16
NPR2	lof	0.001	0.000508759	0.487579	0.0898741	0.0258548	55	48	0	20
SPIB	missense;lof	0.5	0.000518217	0.492676	-0.0116201	0.00324625	43714	42483	30	135
RAB44	missense;lof	0.5	0.000563988	0.492676	0.000587728	0.00140524	37010	35911	142	412
WHRN	missense;lof	0.5	0.000564855	0.492676	-0.00560001	0.00174485	1144412	1109954	122	402
DNAJC5B	missense;lof;synonymous	0.001	0.000533219	0.496111	0.0181597	0.00498037	2184	2089	25	86
BTN3A3	lof	0.01	0.000879085	0.500398	-0.0163093	0.0057419	1908	1875	5	19
ZNF214	lof	0.01	0.000880643	0.500398	0.0740928	0.0214769	85	76	1	18
DNAJC5B	lof	0.01	0.000906817	0.500398	0.0385878	0.0115211	397	374	3	5
ZNF138	lof	0.5	0.000736542	0.504226	0.0211764	0.00622564	1544	1477	7	18
RMND5A	lof	0.5	0.000796223	0.504226	0.131302	0.0391466	19	15	0	13
SERPINE3	lof	0.5	0.000798807	0.504226	0.0489214	0.0144956	229	213	2	15
OVCA2	lof	0.5	0.000802908	0.504226	0.0701633	0.0200665	92	82	3	8
SGCG	lof	0.01	0.000944891	0.506073	0.128077	0.0387355	22	18	0	9
UQCR11	synonymous	0.01	8.05172e-05	0.50707	0.0195807	0.0105377	450	430	8	6
TAS2R8	synonymous	0.01	0.00010893	0.514503	0.0480417	0.0121501	294	272	9	41
BTN3A3	lof	0.5	0.000879085	0.516092	-0.0163093	0.0057419	1908	1875	5	19
ZNF214	lof	0.5	0.000880643	0.516092	0.0740928	0.0214769	85	76	1	18
DNAJC5B	lof	0.5	0.000906817	0.516092	0.0385878	0.0115211	397	374	3	5
RELL2	synonymous	0.001	0.000269617	0.5174	0.0200046	0.00776886	852	813	8	63
SEC14L3	synonymous	0.001	0.000273902	0.5174	0.0279474	0.00896857	639	606	17	58
SGCG	lof	0.5	0.000944891	0.521466	0.128077	0.0387355	22	18	0	9
NFATC3	lof	0.01	0.00103971	0.526271	0.0659174	0.0199339	96	86	1	35
ERFL	lof	0.01	0.00106847	0.526271	0.159575	0.0487722	11	8	0	9
TMEM45B	lof	0.01	0.00108614	0.526271	0.0334674	0.011352	384	362	4	12
DSCAM	lof	0.01	0.00117274	0.526271	0.104961	0.0323412	32	27	0	26
SEMG1	lof	0.01	0.0011803	0.526271	0.0493936	0.0144836	223	207	5	27
FAM237A	lof	0.01	0.00118883	0.526271	0.0486104	0.0192792	123	114	3	7
MAP1A	lof	0.01	0.00118887	0.526271	0.0915339	0.0282378	44	38	0	31
TMTC1	lof	0.01	0.00121381	0.526271	0.0496305	0.0150626	183	168	4	40
KRT78	lof	0.001	0.000636821	0.526674	0.0623347	0.018551	120	109	3	20
ZUP1	lof	0.001	0.000661023	0.526674	0.0651806	0.0207277	99	90	2	26
DDX20	lof	0.001	0.000661696	0.526674	0.0378373	0.0109703	448	423	3	29
FASN	lof	0.001	0.000665248	0.526674	0.134316	0.0394639	17	13	0	16
SYNGR1	missense;lof	0.5	0.000631397	0.527769	-0.015164	0.0045751	2811	2759	33	135
UQCR11	missense;lof;synonymous	0.5	7.42543e-05	0.532328	0.0100105	0.00801555	817	787	14	41
ZNF446	missense;lof;synonymous	0.5	7.79397e-05	0.532328	-0.00158081	0.00172893	571252	554003	91	330
HNMT	missense;lof	0.001	7.53062e-05	0.535101	0.0101009	0.00602488	1405	1351	24	148
CNST	missense;lof	0.001	9.19059e-05	0.535101	0.00816009	0.00403775	3319	3198	61	286
DNAJC5B	missense;lof	0.001	0.000106807	0.535101	0.0233005	0.00571593	1567	1491	20	58
GPR52	lof	0.01	0.00126932	0.537541	0.0426194	0.0207335	101	94	2	9
NFATC3	lof	0.5	0.00103971	0.539166	0.0659174	0.0199339	96	86	1	35
ERFL	lof	0.5	0.00106847	0.539166	0.159575	0.0487722	11	8	0	9
TMEM45B	lof	0.5	0.00108614	0.539166	0.0334674	0.011352	384	362	4	12
DSCAM	lof	0.5	0.00117274	0.539166	0.104961	0.0323412	32	27	0	26
SEMG1	lof	0.5	0.0011803	0.539166	0.0493936	0.0144836	223	207	5	27
FAM237A	lof	0.5	0.00118883	0.539166	0.0486104	0.0192792	123	114	3	7
MAP1A	lof	0.5	0.00118887	0.539166	0.0915339	0.0282378	44	38	0	31
TMTC1	lof	0.5	0.00121381	0.539166	0.0496305	0.0150626	183	168	4	40
ENTPD5	lof	0.0001	0.000170075	0.540916	0.0909351	0.0241864	58	50	0	26
C16orf70	lof	0.0001	0.000241676	0.540916	0.105622	0.0321255	33	28	1	14
DZIP1	lof	0.0001	0.000268167	0.540916	0.0454478	0.0130418	253	234	8	38
DEFB131B	lof	0.0001	0.000272682	0.540916	0.190656	0.0523787	8	5	0	1
SLC16A8	lof	0.0001	0.000293347	0.540916	0.0524751	0.0234107	80	74	2	16

### Sheet: S16
Table S16. Gene-based test for AFR subpopulation from UKB. Only the top 200 results were listed. Pbonferroni = 2.36E-06.
Gene	Group	max_MAF	P-value	FDR	BETA_Burden	SE_Burden	MAC	MAC_control	Number_rare	Number_ultra_rare
OCA2	missense;lof	0.01	2.30518e-06	0.0424613	0.0354991	0.0123357	634	607	15	104
STX18	missense;lof;synonymous	0.0001	4.35799e-06	0.0801042	0.165015	0.0359233	33	27	0	33
OCA2	missense;lof;synonymous	0.01	7.03697e-06	0.104782	0.0267034	0.01044	972	936	23	142
GAD2	missense;lof;synonymous	0.01	1.12887e-05	0.104782	0.0735534	0.0167594	234	216	6	55
NCR2	missense;lof	0.01	2.56594e-05	0.111764	0.0719596	0.0266569	93	87	2	29
HSD17B11	missense;lof	0.01	2.87624e-05	0.111764	0.0975036	0.0245604	75	66	2	11
REEP3	missense;lof	0.01	2.95043e-05	0.111764	0.070406	0.0283155	90	84	2	12
TMEM59	missense;lof	0.01	3.03376e-05	0.111764	0.0791844	0.0239191	93	85	3	17
GJA4	missense;lof	0.01	4.07685e-05	0.125159	0.139747	0.034059	38	32	0	21
REEP3	missense;lof;synonymous	0.01	2.58051e-05	0.127067	0.0509954	0.0212104	178	169	5	18
STX18	missense;lof;synonymous	0.01	2.73791e-05	0.127067	0.0787919	0.0195237	195	182	3	40
PPP1R16B	missense;lof	0.01	5.20929e-05	0.137079	0.109719	0.0269888	62	54	1	26
HSD17B11	missense;lof;synonymous	0.01	3.97248e-05	0.138812	0.0458126	0.0197148	169	160	4	18
GJA4	missense;lof;synonymous	0.01	4.48649e-05	0.138812	0.113036	0.0276989	95	86	0	44
OCA2	missense;lof	0.5	1.1218e-05	0.186576	0.0196357	0.0080385	4661	4543	24	104
HSD17B11	missense;lof	0.5	2.87624e-05	0.186576	0.0975036	0.0245604	75	66	2	11
TMEM59	missense;lof	0.5	3.03376e-05	0.186576	0.0791844	0.0239191	93	85	3	17
POTEI	missense;lof;synonymous	0.01	7.80277e-05	0.187034	0.0246521	0.00804878	2077	2008	43	118
BNIP3L	missense;lof;synonymous	0.01	8.91477e-05	0.187034	0.173661	0.0443197	18	14	0	14
NCR2	missense;lof;synonymous	0.01	9.06757e-05	0.187034	0.0467122	0.023662	130	124	3	44
PPP1R16B	missense;lof	0.5	5.20929e-05	0.240279	0.109719	0.0269888	62	54	1	26
CRACR2A	missense;lof	0.5	7.98705e-05	0.258199	0.00839182	0.0110801	12980	12694	16	56
MRM1	missense;lof	0.5	9.56432e-05	0.258199	0.0483275	0.013998	773	744	4	20
PPP1R13B	missense;lof	0.5	0.000125676	0.258199	0.0573	0.0145745	1073	1036	5	68
ARHGEF25	missense;lof	0.5	0.000136774	0.258199	0.0484581	0.0132809	9520	9316	8	30
MGAT2	missense;lof	0.5	0.000146781	0.258199	0.0806907	0.0204041	181	168	2	26
C3orf20	missense;lof	0.5	0.000149549	0.258199	0.0377498	0.0113595	21218	20716	13	77
MYO19	missense;lof	0.5	0.000156457	0.258199	0.0337835	0.0122938	3257	3164	16	73
SSBP1	missense;lof	0.5	0.000167934	0.258199	0.111808	0.0370509	28	24	1	6
MSRB2	missense;lof;synonymous	0.01	0.000145323	0.258811	0.0718436	0.0211216	152	141	3	32
TMEM59	missense;lof;synonymous	0.01	0.000153357	0.258811	0.0620556	0.024273	138	129	4	24
STX18	missense;lof;synonymous	0.001	1.93235e-05	0.277011	0.136762	0.0320092	61	54	0	40
OCA2	missense;lof;synonymous	0.001	3.69882e-05	0.277011	0.0586056	0.0210622	357	339	7	142
GJA4	missense;lof;synonymous	0.001	4.48649e-05	0.277011	0.113036	0.0276989	95	86	0	44
SRBD1	missense;lof	0.5	0.000205813	0.285803	0.0223925	0.0114954	5156	5038	13	70
STX18	missense;lof	0.5	0.000216869	0.285803	0.055214	0.0189475	2907	2838	6	31
ARPC5L	synonymous	0.5	2.33393e-05	0.291809	0.161408	0.0495521	1161	1136	1	5
CYP20A1	synonymous	0.5	4.185e-05	0.291809	0.0711876	0.0252922	122	115	3	10
THSD7B	synonymous	0.5	4.81295e-05	0.291809	0.0465531	0.0113012	11479	11214	16	45
TENT4A	synonymous	0.5	7.82245e-05	0.295339	0.0568295	0.0161101	6065	5906	8	35
HELB	synonymous	0.5	8.11861e-05	0.295339	0.0394156	0.0146484	15297	14971	11	32
BNIP3L	missense;lof;synonymous	0.001	8.91477e-05	0.302975	0.173661	0.0443197	18	14	0	14
MSRB2	missense;lof;synonymous	0.001	9.61115e-05	0.302975	0.0927506	0.0254991	90	81	1	32
GAD2	missense;lof;synonymous	0.001	9.81402e-05	0.302975	0.089641	0.0244878	136	125	1	55
OCA2	missense;lof	0.001	1.67614e-05	0.308157	0.0659415	0.0208484	274	258	6	104
MGAT2	missense;lof	0.01	0.000146781	0.321519	0.0806907	0.0204041	181	168	2	26
SSBP1	missense;lof	0.01	0.000167934	0.321519	0.111808	0.0370509	28	24	1	6
POU6F2	missense;lof	0.01	0.000186842	0.321519	0.0882586	0.0226381	120	110	2	42
ARHGEF25	missense;lof	0.01	0.000192004	0.321519	0.0496778	0.0150643	408	390	5	30
HAUS5	missense;lof;synonymous	0.01	0.000212784	0.329176	0.0484147	0.0141049	559	533	10	98
HELB	synonymous	0.01	2.83309e-05	0.339714	0.0615299	0.0166543	260	244	5	32
CYP20A1	synonymous	0.01	4.185e-05	0.339714	0.0711876	0.0252922	122	115	3	10
BTNL9	synonymous	0.01	8.50369e-05	0.339714	0.054528	0.0178043	243	230	5	17
TENT4A	synonymous	0.01	0.000104209	0.339714	0.0565648	0.0173887	241	227	6	35
EGFLAM	synonymous	0.01	0.000125941	0.339714	0.0369101	0.0202635	231	222	6	34
TDRD3	synonymous	0.01	0.000128328	0.339714	0.0915599	0.0237398	109	100	2	15
KCNMB3	synonymous	0.01	0.000170219	0.339714	0.0888452	0.0226954	114	103	2	9
THSD7B	synonymous	0.01	0.000192565	0.339714	0.0511222	0.0139183	454	430	8	45
ACYP2	synonymous	0.01	0.000196297	0.339714	0.102739	0.0373194	40	36	1	8
LRRC26	synonymous	0.01	0.000201266	0.339714	0.0759478	0.0359894	75	71	2	15
MOCS2	synonymous	0.01	0.000205865	0.339714	0.0882398	0.0419584	38	35	2	8
STX18	missense;lof;synonymous	0.5	3.53016e-05	0.367899	0.0519901	0.0138057	3237	3154	8	40
GAD2	missense;lof;synonymous	0.5	5.73986e-05	0.367899	0.0490918	0.0129393	2272	2210	9	55
BNIP3L	missense;lof;synonymous	0.5	8.91477e-05	0.367899	0.173661	0.0443197	18	14	0	14
MYO19	missense;lof;synonymous	0.5	9.48012e-05	0.367899	0.0344492	0.00997965	7636	7448	26	103
HSD17B11	missense;lof;synonymous	0.5	9.8871e-05	0.367899	0.0243949	0.0166655	8212	8041	7	18
GJA4	missense;lof	0.001	4.07685e-05	0.374764	0.139747	0.034059	38	32	0	21
POTEI	missense;lof;synonymous	0.5	0.000125291	0.388506	0.0156774	0.00727008	15183	14862	52	118
LSG1	missense;lof;synonymous	0.01	0.000284183	0.405813	0.013929	0.0120626	683	664	11	86
CBR3	missense;lof	0.01	0.000264785	0.406446	0.0932706	0.0277106	85	78	2	22
PLAGL1	missense;lof;synonymous	0.5	0.000154576	0.410842	0.0523005	0.0130921	3074	2990	7	46
CYP20A1	synonymous	0.001	2.27996e-05	0.413037	0.131129	0.0358182	32	27	1	10
F3	missense;lof;synonymous	0.0001	4.5347e-05	0.416762	0.184858	0.0453262	13	9	0	13
HEXIM2	missense;lof;synonymous	0.01	0.000342452	0.431324	0.0759419	0.0211422	156	145	2	38
BAZ2A	missense;lof;synonymous	0.01	0.000366252	0.431324	0.03142	0.0119209	735	706	14	157
FAM43A	missense;lof;synonymous	0.01	0.000401033	0.431324	0.047646	0.0153046	401	383	5	31
LIAS	missense;lof;synonymous	0.01	0.000419894	0.431324	0.0569371	0.0154226	314	295	4	23
AGK	missense;lof;synonymous	0.01	0.000427017	0.431324	0.0269538	0.0171561	312	301	4	47
MFAP4	missense;lof;synonymous	0.01	0.000442127	0.431324	0.0624892	0.0244211	117	110	3	31
SSBP1	missense;lof;synonymous	0.01	0.00050089	0.431324	0.106079	0.0298336	49	43	1	14
KCNMB3	missense;lof;synonymous	0.01	0.000522823	0.431324	0.0459724	0.0131331	521	497	8	31
CLSTN1	missense;lof;synonymous	0.01	0.000565642	0.431324	0.0382116	0.0113693	992	953	22	113
SHPK	missense;lof;synonymous	0.01	0.00058794	0.431324	0.087766	0.0252796	139	129	1	74
OR5K1	missense;lof;synonymous	0.01	0.000594088	0.431324	0.0440282	0.0132145	666	636	11	44
HELB	missense;lof;synonymous	0.01	0.000599571	0.431324	0.0318872	0.0127642	620	595	14	86
CLEC4E	missense;lof;synonymous	0.01	0.000604095	0.431324	0.0607443	0.0243426	121	114	2	13
ANKS1A	missense;lof;synonymous	0.01	0.000652798	0.433553	0.0202763	0.0110053	753	729	22	103
IL22RA1	missense;lof;synonymous	0.01	0.000653927	0.433553	0.0604508	0.0167199	285	270	5	46
ROCK1	missense;lof;synonymous	0.01	0.000700014	0.436068	0.0456985	0.0169368	465	445	8	59
TENT4A	missense;lof;synonymous	0.01	0.000704699	0.436068	0.0391013	0.0151233	461	442	8	82
PLAGL1	missense;lof	0.01	0.000333199	0.436991	0.0973605	0.0260984	80	72	1	27
POTEI	missense;lof	0.01	0.000335284	0.436991	0.0250658	0.00986092	1531	1481	32	90
HIC2	missense;lof	0.01	0.000355856	0.436991	0.0760816	0.023311	138	129	2	37
MRM1	missense;lof;synonymous	0.5	0.000208709	0.439658	0.0362442	0.0120744	925	893	8	27
PPP1R13B	missense;lof;synonymous	0.5	0.000234484	0.439658	0.0328435	0.010805	2583	2508	14	118
CRACR2A	missense;lof;synonymous	0.5	0.000236312	0.439658	0.00257433	0.0104352	17298	16922	23	87
TDRD3	synonymous	0.001	6.15103e-05	0.440537	0.152031	0.0379419	24	19	0	15
EGFLAM	synonymous	0.001	7.29527e-05	0.440537	0.0813505	0.027295	82	75	2	34
KCNMB3	synonymous	0.5	0.000170219	0.446309	0.0888452	0.0226954	114	103	2	9
BTNL9	synonymous	0.5	0.0001914	0.446309	0.0508005	0.0165693	22554	22087	13	17
ACYP2	synonymous	0.5	0.000196298	0.446309	0.10274	0.0373197	4567	4467	2	8
AGK	missense;lof	0.01	0.00040018	0.454233	0.0289127	0.0173004	297	286	4	34
STX18	missense;lof	0.01	0.000433236	0.454233	0.0732747	0.0208348	183	172	3	31
HEXIM2	missense;lof	0.01	0.000443876	0.454233	0.0835386	0.0267273	86	79	1	26
FTSJ3	synonymous	0.001	0.000101747	0.460811	0.118906	0.0305954	60	53	0	32
ANKS1A	synonymous	0.01	0.000345607	0.463502	0.0343649	0.0139053	367	351	13	39
ARPC5L	synonymous	0.01	0.000349639	0.463502	0.18816	0.0526256	11	8	0	5
GAD2	synonymous	0.01	0.000380692	0.463502	0.0803966	0.0216931	118	108	3	26
NAPSA	synonymous	0.01	0.000383017	0.463502	0.115012	0.031133	48	42	1	15
ARHGEF25	missense;lof;synonymous	0.01	0.000817173	0.470315	0.0327508	0.0129436	559	539	7	53
EBF4	missense;lof;synonymous	0.01	0.000818602	0.470315	0.0436134	0.0169975	378	362	6	68
CCDC178	missense;lof;synonymous	0.01	0.000924303	0.470315	0.0102037	0.0121337	695	677	15	78
IL17RD	missense;lof;synonymous	0.01	0.000977237	0.470315	0.064691	0.0187472	229	216	4	70
FRA10AC1	missense;lof;synonymous	0.01	0.000995189	0.470315	0.0525246	0.0243321	132	125	3	22
PLAGL1	missense;lof;synonymous	0.01	0.00101236	0.470315	0.0759753	0.0220508	141	131	2	46
TRAPPC6B	missense;lof;synonymous	0.01	0.00102941	0.470315	0.0917174	0.0270069	80	73	2	16
HNRNPA0	missense;lof;synonymous	0.01	0.00104735	0.470315	0.104158	0.0304767	57	51	1	15
KIF1B	missense;lof;synonymous	0.01	0.00116016	0.470315	0.0237281	0.012717	750	726	13	153
GOLGA8J	missense;lof;synonymous	0.01	0.00118294	0.470315	0.0233508	0.00917899	1590	1537	35	82
APMAP	missense;lof;synonymous	0.01	0.00118777	0.470315	0.0410919	0.0127913	568	544	9	50
MGAT2	missense;lof;synonymous	0.01	0.00118943	0.470315	0.0559805	0.0190759	270	257	3	39
HOXB2	missense;lof;synonymous	0.01	0.00119813	0.470315	0.0415476	0.0183486	257	246	4	51
ZNF202	missense;lof;synonymous	0.01	0.00120759	0.470315	0.0540593	0.0159404	383	365	5	55
FOXB2	missense;lof;synonymous	0.01	0.00120884	0.470315	0.0551511	0.0161276	338	321	5	53
NOMO1;NOMO3	missense;lof;synonymous	0.01	0.00120988	0.470315	0.0158054	0.0114235	812	787	13	104
PDE4DIP	missense;lof;synonymous	0.01	0.00123974	0.470315	0.0187898	0.00862633	2084	2023	39	240
ANXA4	missense;lof;synonymous	0.01	0.00124054	0.470315	0.0545634	0.0199654	253	240	4	40
ACYP2	missense;lof;synonymous	0.01	0.00125241	0.470315	0.070609	0.0309073	89	84	2	18
BEST3	missense;lof;synonymous	0.01	0.00126674	0.470315	0.047534	0.013873	464	443	8	57
MED16	missense;lof;synonymous	0.01	0.00132294	0.478066	0.0283042	0.0102731	1500	1447	31	177
CAPNS1	missense;lof;synonymous	0.01	0.00134909	0.478066	0.0703459	0.0258014	99	92	2	27
TXNDC17	missense;lof;synonymous	0.01	0.00136487	0.478066	0.0732884	0.0240835	111	103	3	14
PDE4DIP	missense;lof;synonymous	0.5	0.000284505	0.481202	0.0157205	0.00683224	21215	20733	66	240
TULP1	missense;lof;synonymous	0.01	0.00141538	0.484243	0.0506681	0.0149873	382	364	8	63
CGB3	missense;lof;synonymous	0.01	0.00143468	0.484243	0.0217309	0.0137444	527	510	12	12
CLEC4E	missense;lof	0.01	0.000501229	0.485929	0.0548345	0.0254228	110	104	2	7
SRBD1	missense;lof;synonymous	0.5	0.000385594	0.488201	0.017836	0.0102307	9201	9002	17	98
AGK	missense;lof;synonymous	0.5	0.000427017	0.488201	0.0269538	0.0171561	312	301	4	47
ARHGEF25	missense;lof;synonymous	0.5	0.000429682	0.488201	0.0319881	0.0103456	11558	11307	13	53
PADI6	missense;lof;synonymous	0.5	0.000434872	0.488201	0.0412848	0.0110596	4442	4314	21	73
SSBP1	missense;lof;synonymous	0.5	0.00050089	0.488201	0.106079	0.0298336	49	43	1	14
LSG1	missense;lof;synonymous	0.5	0.000503457	0.488201	0.0104428	0.0111706	15970	15619	17	86
GJA4	missense;lof;synonymous	0.5	0.000520968	0.488201	0.0457575	0.0142192	14688	14344	7	44
SOX30	missense;lof;synonymous	0.5	0.000527041	0.488201	0.0260026	0.00775284	7210	7039	25	86
ANXA4	missense;lof;synonymous	0.5	0.000582753	0.488201	0.0428847	0.0143026	6721	6564	8	40
OCA2	missense;lof;synonymous	0.5	0.000611321	0.488201	0.0139664	0.00670816	19770	19299	44	142
BAZ2A	missense;lof;synonymous	0.5	0.00062806	0.488201	0.026579	0.011479	10872	10654	18	157
LGALS14	missense;lof;synonymous	0.5	0.000636677	0.488201	0.0489407	0.0142064	6365	6195	8	21
ARPC5L	missense;lof;synonymous	0.5	0.000649817	0.488201	0.130234	0.0464785	1170	1145	1	13
CHAT	missense;lof;synonymous	0.5	0.000656008	0.488201	0.0309388	0.00870063	10968	10696	27	90
IL22RA1	missense;lof	0.01	0.000533025	0.490916	0.064381	0.0175875	252	238	4	28
AGK	missense;lof	0.5	0.00040018	0.492222	0.0289127	0.0173004	297	286	4	34
DNAJA1	missense;lof;synonymous	0.01	0.00149751	0.496283	0.111835	0.0352217	49	44	0	28
TDRD3	missense;lof;synonymous	0.01	0.00154743	0.496283	0.0471122	0.0165483	334	319	6	63
CACNB2	missense;lof;synonymous	0.01	0.00155055	0.496283	0.0377676	0.0132352	537	515	11	71
DNAJA1	synonymous	0.01	0.000530092	0.500821	0.144222	0.0416216	23	19	0	8
BICRAL	synonymous	0.01	0.000565996	0.500821	0.0789727	0.0222558	127	117	2	27
SLC30A6	synonymous	0.01	0.000566651	0.500821	0.0548764	0.0251674	135	128	4	12
SERTAD1	synonymous	0.01	0.000579499	0.500821	0.0859934	0.0343533	35	31	1	11
MARK3	synonymous	0.01	0.000605882	0.500821	0.0480172	0.021729	152	144	4	18
LTV1	synonymous	0.01	0.000606287	0.500821	0.0744131	0.0299616	65	60	2	14
MC2R	synonymous	0.01	0.000606989	0.500821	0.0940535	0.0292149	66	60	2	14
ROCK1	missense;lof;synonymous	0.5	0.000700014	0.500914	0.0456985	0.0169368	465	445	8	59
TENT4A	missense;lof;synonymous	0.5	0.000738681	0.506687	0.0268599	0.0128603	6605	6438	11	82
MSRB2	missense;lof;synonymous	0.5	0.00076255	0.506687	0.0406372	0.0151268	3374	3305	6	32
AUNIP	missense;lof;synonymous	0.01	0.00164092	0.506969	0.0469717	0.0167978	311	296	7	24
PIWIL1	missense;lof;synonymous	0.01	0.00167525	0.506969	0.0624032	0.0190018	312	295	5	66
RPS17	missense;lof;synonymous	0.01	0.0016834	0.506969	0.1545	0.0491873	17	14	0	11
PADI6	missense;lof;synonymous	0.01	0.00169317	0.506969	0.0385329	0.011527	795	763	17	73
ROCK1	missense;lof	0.01	0.000582854	0.507012	0.0571104	0.0217481	178	169	4	19
ATG2B	missense;lof	0.01	0.000617505	0.507012	0.00230673	0.0132073	557	542	8	114
PDE4DIP	missense;lof	0.01	0.000684306	0.507012	0.0179119	0.00899651	1460	1417	31	159
HAUS5	missense;lof	0.01	0.000714403	0.507012	0.0420852	0.0166931	371	354	8	68
PPP4R3B	missense;lof	0.01	0.000722851	0.507012	0.0478524	0.0200881	167	158	4	44
SYN3	missense;lof	0.01	0.000722873	0.507012	0.089412	0.0300804	75	69	1	36
CGB3	missense;lof	0.01	0.00075513	0.507012	0.0283421	0.016097	338	326	8	7
PRDX6	missense;lof	0.01	0.000895401	0.507012	0.118437	0.0343322	38	33	1	9
CCDC178	missense;lof	0.01	0.000914481	0.507012	0.0143194	0.0129255	597	580	12	64
C14orf39	missense;lof	0.01	0.000933609	0.507012	0.0620817	0.018972	230	218	5	29
ZNF16	missense;lof	0.01	0.00094062	0.507012	0.0488989	0.0152794	510	486	8	45
IL17RD	missense;lof	0.01	0.00105269	0.507012	0.0698715	0.020181	163	152	3	42
DEFB123	missense;lof	0.01	0.00107028	0.507012	0.228289	0.069784	6	4	0	4
FARP1	missense;lof	0.01	0.00107211	0.507012	0.043862	0.0126544	608	581	8	105
DDX50	missense;lof	0.01	0.00107858	0.507012	0.0817384	0.0365166	63	59	1	31
DUSP14	missense;lof	0.01	0.00109484	0.507012	0.132162	0.0404792	25	21	0	15
GAD2	missense;lof	0.01	0.00109903	0.507012	0.0682756	0.024283	116	108	3	29
TXNDC17	missense;lof	0.01	0.00110664	0.507012	0.0888273	0.0271988	76	69	1	8
NCKAP5	missense;lof	0.01	0.00117766	0.507012	-0.0126771	0.00976279	1409	1383	22	128
TAGLN	missense;lof	0.01	0.00120145	0.507012	0.161011	0.0497172	12	9	0	10
KIF1B	missense;lof	0.01	0.00120448	0.507012	0.0225919	0.016006	342	330	6	91
NTNG2	missense;lof	0.01	0.00120465	0.507012	0.0720185	0.0258837	94	87	3	30
APMAP	missense;lof	0.01	0.00129918	0.507012	0.044855	0.0149692	411	393	7	36
KMT2E	missense;lof	0.01	0.00131787	0.507012	0.0518602	0.0187843	215	203	5	72
BNIP3L	missense;lof	0.01	0.00133716	0.507012	0.220932	0.0688716	7	5	0	6
FOXG1	missense;lof	0.01	0.00133941	0.507012	0.090538	0.031522	61	56	3	11
ZCCHC2	missense;lof	0.01	0.00137546	0.507012	0.0407597	0.0140809	492	472	6	77
GOLGA8J	missense;lof	0.01	0.00142688	0.507012	0.0231815	0.00922068	1469	1420	33	58
DUSP5	missense;lof	0.01	0.00145903	0.507012	0.0489022	0.0182549	262	250	5	28
MFSD12	missense;lof	0.01	0.00147233	0.507012	0.0249729	0.0176012	314	302	6	74
RAG1	missense;lof	0.01	0.00147445	0.507012	0.0635568	0.0199375	248	234	6	63

### Sheet: S17
Table S17. Gene-based test for EUR2 subpopulation from UKB. Only the top 200 results were listed. Pbonferroni = 2.36E-06.
Gene	Group	max_MAF	P-value	FDR	BETA_Burden	SE_Burden	MAC	MAC_control	Number_rare	Number_ultra_rare
MIA	synonymous	0.001	3.27697e-06	0.0515834	0.0861498	0.020393	88	77	1	12
ART1	synonymous	0.001	5.58202e-06	0.0515834	0.0267421	0.0137894	217	204	6	44
MIA	synonymous	0.01	3.27697e-06	0.0515974	0.0861498	0.020393	88	77	1	12
ART1	synonymous	0.01	5.58202e-06	0.0515974	0.0267421	0.0137894	217	204	6	44
NRP2	lof	0.001	3.38902e-06	0.0577048	0.134437	0.0352242	21	16	1	7
NRP2	lof	0.01	3.38902e-06	0.0577183	0.134437	0.0352242	21	16	1	7
ART1	synonymous	0.5	4.0767e-06	0.0754026	0.0313106	0.0135381	12800	12320	7	44
CEP85L	synonymous	0.001	1.59632e-05	0.0983441	0.0506948	0.0118395	272	247	5	64
CEP85L	synonymous	0.01	1.59632e-05	0.0983707	0.0506948	0.0118395	272	247	5	64
ART1	synonymous	0.0001	6.35578e-06	0.117289	0.0954029	0.021134	76	65	0	43
AGFG1	missense;lof;synonymous	0.001	7.42548e-06	0.144218	0.034675	0.00937276	514	480	12	116
ZNF727	synonymous	0.01	4.83074e-05	0.188724	0.0534756	0.0126483	213	191	5	32
NR1D2	synonymous	0.01	5.10422e-05	0.188724	0.033049	0.00997944	697	657	7	52
KRT6A	missense;lof	0.001	1.71269e-05	0.209107	0.0299052	0.00760615	766	714	19	131
AGFG1	missense;lof	0.001	2.18263e-05	0.209107	0.0395847	0.0105918	376	348	9	81
C11orf49	missense;lof;synonymous	0.001	2.2156e-05	0.215157	0.0362007	0.00844101	650	607	15	159
ZNF727	synonymous	0.001	4.83074e-05	0.223204	0.0534756	0.0126483	213	191	5	32
MIA	missense;lof;synonymous	0.001	3.68907e-05	0.238831	0.0423277	0.0136422	249	232	3	42
COL2A1	synonymous	0.01	9.91339e-05	0.305448	-0.00206462	0.00332411	4578	4395	29	144
DEFB124	missense;lof	0.0001	3.29349e-05	0.345039	0.119092	0.028682	27	20	0	13
USP7	missense;lof	0.0001	6.11142e-05	0.345039	0.0761698	0.0190022	99	87	0	82
GNMT	missense;lof	0.0001	6.30915e-05	0.345039	0.112043	0.0280041	33	26	0	14
RSAD2	missense;lof	0.0001	8.62111e-05	0.345039	0.0576758	0.0146891	205	187	0	95
KRT6A	missense;lof	0.0001	0.000114245	0.345039	0.0490615	0.0127163	270	247	0	130
PCARE	missense;lof	0.0001	0.000124842	0.345039	0.0382102	0.00995987	683	643	0	367
MRPL40	missense;lof	0.0001	0.00013665	0.345039	0.0757303	0.0198551	85	74	0	53
ACAP3	missense;lof	0.0001	0.000144481	0.345039	0.0431052	0.0113424	410	381	0	256
NKX6-3	missense;lof	0.0001	0.00016597	0.352317	0.0611383	0.0162348	152	137	0	82
RSAD2	missense;lof	0.5	4.88098e-05	0.359825	0.0401403	0.0106163	392	363	5	95
GNMT	missense;lof	0.5	6.30915e-05	0.359825	0.112043	0.0280041	33	26	0	14
DNA2	missense;lof	0.5	9.22551e-05	0.359825	0.0110021	0.00526288	1959	1869	14	218
NPPB	missense;lof	0.5	9.5641e-05	0.359825	0.025266	0.00694783	1281	1211	5	47
RGS17	missense;lof	0.5	9.59092e-05	0.359825	0.0680483	0.0169021	136	122	2	36
SPON2	missense;lof	0.5	0.000112516	0.359825	0.0151042	0.00551183	77678	74789	10	122
RSAD2	missense;lof	0.01	4.88098e-05	0.367831	0.0401403	0.0106163	392	363	5	95
GNMT	missense;lof	0.01	6.30915e-05	0.367831	0.112043	0.0280041	33	26	0	14
DNA2	missense;lof	0.01	9.22551e-05	0.367831	0.0110021	0.00526288	1959	1869	14	218
NPPB	missense;lof	0.01	9.5641e-05	0.367831	0.025266	0.00694783	1281	1211	5	47
RGS17	missense;lof	0.01	9.59092e-05	0.367831	0.0680483	0.0169021	136	122	2	36
EXOC8	synonymous	0.01	0.00014414	0.380672	0.0341821	0.00909247	618	579	5	65
GNMT	missense;lof	0.001	6.30915e-05	0.402965	0.112043	0.0280041	33	26	0	14
ZNF687	missense;lof	0.5	0.000150207	0.41174	-0.00230483	0.00507412	17444	16901	16	266
RGS17	missense;lof	0.001	9.59092e-05	0.438108	0.0680483	0.0169021	136	122	2	36
RSAD2	missense;lof	0.001	0.000114323	0.438108	0.0397261	0.0118173	292	269	4	95
SDHAF1	synonymous	0.01	0.000202709	0.468435	0.0958553	0.0247278	49	41	2	12
PLSCR3	synonymous	0.001	0.000140575	0.485225	0.0503621	0.0157537	172	158	3	35
SDHAF1	synonymous	0.001	0.000202709	0.485225	0.0958553	0.0247278	49	41	2	12
PDE6B	synonymous	0.001	0.000234001	0.485225	0.0277158	0.00822861	741	696	16	118
FPGS	synonymous	0.001	0.000281718	0.485225	0.0501475	0.0137222	261	242	2	88
STUM	synonymous	0.001	0.000310148	0.485225	0.0566157	0.0151019	161	145	4	19
NCR3LG1	synonymous	0.001	0.000392303	0.485225	0.0719914	0.0215899	84	75	2	24
STEAP2	synonymous	0.001	0.000417221	0.485225	0.0646313	0.0235206	61	54	1	21
PPIL3	synonymous	0.001	0.000438051	0.485225	0.0680123	0.0239216	78	71	2	15
IL22RA1	synonymous	0.001	0.000465626	0.485225	0.0383603	0.0105389	397	369	8	69
FMO5	synonymous	0.001	0.00046813	0.485225	0.0420829	0.0168698	160	149	3	30
DHPS	synonymous	0.001	0.000476191	0.485225	0.0506468	0.0143163	190	173	3	56
MX2	synonymous	0.001	0.000488004	0.485225	0.0385424	0.0109742	403	376	8	78
EXD2	synonymous	0.001	0.000493446	0.485225	0.0122879	0.0161339	195	185	4	40
FBXO38	synonymous	0.001	0.000547915	0.485225	0.0404456	0.015587	165	152	2	74
MDN1	synonymous	0.001	0.000558898	0.485225	0.0194448	0.00580057	1704	1617	30	440
IGSF5	synonymous	0.001	0.000580328	0.485225	0.0122826	0.0135613	278	267	5	41
OVCH2	synonymous	0.001	0.000605015	0.485225	0.0412474	0.0133296	274	256	6	55
MPZ	synonymous	0.001	0.000618896	0.485225	0.064501	0.0235366	67	60	1	22
TMEM79	synonymous	0.001	0.000628115	0.485225	0.0528887	0.0154485	213	197	6	34
HBEGF	synonymous	0.001	0.000630094	0.485225	0.0583188	0.0245909	62	56	2	18
PPIAL4C	synonymous	0.001	0.000665882	0.492273	0.0660465	0.0289281	78	73	3	16
KRTAP20-1	missense;lof	0.001	0.000160769	0.513415	0.0732808	0.024513	56	49	3	13
KRTAP20-1	missense;lof	0.01	0.000160769	0.513817	0.0732808	0.024513	56	49	3	13
TAS2R13	missense;lof;synonymous	0.001	0.000112783	0.516906	0.0482644	0.0125234	245	223	4	98
PCARE	missense;lof;synonymous	0.001	0.00014404	0.516906	0.0177424	0.00619924	2063	1973	36	518
KLHDC3	missense;lof;synonymous	0.001	0.000173126	0.516906	0.0280029	0.0105439	390	365	5	81
OVCH2	missense;lof;synonymous	0.001	0.000186301	0.516906	0.0306092	0.00807943	810	763	13	198
RAB3B	synonymous	0.001	0.000746641	0.530747	0.0573006	0.023856	75	68	3	18
BPIFC	synonymous	0.001	0.000796024	0.544893	0.038704	0.0138315	243	227	6	46
PRSS57	synonymous	0.5	5.89931e-05	0.545568	0.0230456	0.00559413	29885	28709	8	57
ACAP3	missense;lof	0.5	0.000229204	0.549745	-0.00507503	0.00533152	2076	2010	12	258
ARL5B	missense;lof	0.0001	0.000298366	0.560979	0.108337	0.0299546	32	26	0	24
ZNF35	missense;lof	0.0001	0.000346113	0.560979	0.0551436	0.0154115	174	158	0	99
RPS21	missense;lof	0.0001	0.000352355	0.560979	0.122838	0.0343755	20	15	0	12
MIA	missense;lof;synonymous	0.01	3.68907e-05	0.562896	0.0423277	0.0136422	249	232	3	42
DNA2	missense;lof;synonymous	0.01	8.76988e-05	0.562896	0.00952943	0.00496383	2291	2191	21	283
C11orf49	missense;lof;synonymous	0.01	0.000147281	0.562896	0.0221283	0.00559235	1546	1455	17	159
KLHDC3	missense;lof;synonymous	0.01	0.000173126	0.562896	0.0280029	0.0105439	390	365	5	81
NPPB	missense;lof;synonymous	0.01	0.000181533	0.562896	0.00936283	0.00539187	2279	2184	7	56
COL2A1	missense;lof;synonymous	0.01	0.000183454	0.562896	0.000122112	0.00188194	5447	5227	41	395
AGFG1	missense;lof;synonymous	0.01	0.000219942	0.562896	0.00554895	0.00678114	1166	1122	13	116
KRTAP20-1	missense;lof;synonymous	0.01	0.000259365	0.562896	0.0659393	0.0238258	62	55	3	15
RYR3	missense;lof;synonymous	0.01	0.000289414	0.562896	0.0061036	0.00237026	13917	13362	126	1512
ATG4D	missense;lof;synonymous	0.01	0.000289571	0.562896	0.0276907	0.00734586	950	898	15	176
ARL5B	missense;lof	0.5	0.000298366	0.562993	0.108337	0.0299546	32	26	0	24
PSTPIP2	missense;lof	0.5	0.000307573	0.562993	0.0494153	0.013454	12508	12027	3	51
ATG4D	missense;lof	0.5	0.00032275	0.562993	0.029218	0.00786143	797	751	13	133
ROM1	synonymous	0.01	0.000282122	0.564227	0.0394287	0.0114347	304	279	4	35
STUM	synonymous	0.01	0.000310148	0.564227	0.0566157	0.0151019	161	145	4	19
NCR3LG1	synonymous	0.01	0.000392303	0.564227	0.0719914	0.0215899	84	75	2	24
STEAP2	synonymous	0.01	0.000417221	0.564227	0.0646313	0.0235206	61	54	1	21
PPIL3	synonymous	0.01	0.000438051	0.564227	0.0680123	0.0239216	78	71	2	15
IL22RA1	synonymous	0.01	0.000465626	0.564227	0.0383603	0.0105389	397	369	8	69
FPGS	synonymous	0.01	0.00047298	0.564227	0.0246613	0.00939484	606	575	4	88
EXD2	synonymous	0.01	0.000493446	0.564227	0.0122879	0.0161339	195	185	4	40
ZBTB43	synonymous	0.01	0.000518843	0.564227	0.0233205	0.00645791	1269	1200	9	38
ISLR2	synonymous	0.001	0.000874394	0.577162	0.0389916	0.0126881	285	265	4	95
DBNL	synonymous	0.001	0.000967793	0.588416	0.0421962	0.0157503	154	141	4	40
NSA2	synonymous	0.001	0.000994652	0.588416	0.0175285	0.0124075	248	233	5	17
SIL1	synonymous	0.001	0.00100902	0.588416	0.0118349	0.0104532	408	388	7	49
BTG2	synonymous	0.001	0.00110621	0.588416	0.0286863	0.0239129	83	78	2	22
PRIMPOL	synonymous	0.001	0.00112558	0.588416	0.0335848	0.0169195	188	178	2	42
KBTBD8	synonymous	0.001	0.00116377	0.588416	0.0550456	0.0160939	205	191	3	46
WDFY2	synonymous	0.001	0.00119242	0.588416	0.0615868	0.018777	115	104	2	40
PEX12	synonymous	0.001	0.00123639	0.588416	0.0592175	0.0185565	112	101	3	22
TAS2R13	synonymous	0.001	0.00123906	0.588416	0.0630756	0.0198218	96	86	2	28
POLRMT	synonymous	0.001	0.00126498	0.588416	0.0107101	0.00630334	1411	1351	30	301
TBC1D3D;TBC1D3G;TBC1D3H;TBC1D3I;TBC1D3L	synonymous	0.001	0.00129268	0.588416	0.216312	0.0672277	4	2	0	2
LDLRAP1	synonymous	0.001	0.00132079	0.588416	0.0334522	0.0184322	155	146	4	36
RAB42	synonymous	0.001	0.00133284	0.588416	0.104744	0.0326427	31	26	0	16
LRIT1	synonymous	0.001	0.00135094	0.588416	0.038813	0.0123303	314	293	7	76
SUMO2	synonymous	0.001	0.001369	0.588416	0.154491	0.0482617	15	12	0	10
SPON2	missense;lof;synonymous	0.5	0.000122624	0.588681	0.0164674	0.00519048	91659	88227	16	166
DNA2	missense;lof;synonymous	0.5	0.000126393	0.588681	0.0101074	0.00473468	36048	34707	24	283
C11orf49	missense;lof;synonymous	0.5	0.000144473	0.588681	0.0213538	0.00537846	32364	31128	19	159
ZNF687	missense;lof;synonymous	0.5	0.000153067	0.588681	-0.00300315	0.00405642	30827	29861	32	413
KLHDC3	missense;lof;synonymous	0.5	0.000173126	0.588681	0.0280029	0.0105439	390	365	5	81
NPPB	missense;lof;synonymous	0.5	0.000181533	0.588681	0.00936283	0.00539187	2279	2184	7	56
FBXO43	synonymous	0.001	0.00141126	0.592582	0.0523193	0.0159661	208	194	4	45
CABIN1	synonymous	0.001	0.00144282	0.592582	0.0231741	0.00761087	889	840	14	209
NKX6-3	missense;lof	0.001	0.000226687	0.592765	0.0346053	0.0129943	266	248	3	82
ZCCHC2	missense;lof	0.001	0.000291249	0.592765	0.0262578	0.00704958	1067	1010	18	253
ARL5B	missense;lof	0.001	0.000298366	0.592765	0.108337	0.0299546	32	26	0	24
MRPL40	missense;lof	0.001	0.000315409	0.592765	0.0418107	0.0155524	165	152	4	54
ACAP3	missense;lof	0.001	0.000340296	0.592765	0.0189558	0.00891329	614	580	8	258
KRTAP20-1	missense;lof;synonymous	0.001	0.000259365	0.597922	0.0659393	0.0238258	62	55	3	15
KRT6A	missense;lof;synonymous	0.001	0.000277072	0.597922	0.0176215	0.00611387	1405	1330	34	216
AGFG1	missense;lof	0.5	0.000377415	0.603486	0.00398835	0.00722689	1028	990	10	81
NDUFAB1	synonymous	0.001	0.00150936	0.606434	0.0840248	0.025551	64	57	1	18
PNPLA3	missense;lof	0.0001	0.000421734	0.608244	0.0466336	0.0132253	289	268	0	147
PALM2AKAP2	missense;lof	0.0001	0.000445717	0.608244	0.0385797	0.0109869	504	473	0	291
H3C6	synonymous	0.001	0.00155725	0.612363	0.0368373	0.0148161	195	181	5	29
EXOC8	synonymous	0.5	0.00014414	0.61586	0.0341821	0.00909247	618	579	5	65
COL2A1	synonymous	0.5	0.000261703	0.61586	-0.00281757	0.00277273	121691	116982	35	144
ROM1	synonymous	0.5	0.000282111	0.61586	0.0394303	0.0114348	34538	33224	5	35
STUM	synonymous	0.5	0.000310148	0.61586	0.0566157	0.0151019	161	145	4	19
IPMK	synonymous	0.5	0.000313669	0.61586	0.0261081	0.00720609	1674	1592	6	42
ALPK1	synonymous	0.5	0.000344175	0.61586	0.0186666	0.00500407	51814	49833	19	98
NCR3LG1	synonymous	0.5	0.000392303	0.61586	0.0719914	0.0215899	84	75	2	24
RBM46	synonymous	0.5	0.000424617	0.61586	-0.026758	0.00765177	42759	41273	5	48
PPIL3	synonymous	0.5	0.000438051	0.61586	0.0680123	0.0239216	78	71	2	15
ZNF727	synonymous	0.5	0.000441539	0.61586	0.0391368	0.0106847	38653	37275	7	32
EXD2	synonymous	0.5	0.000493447	0.61586	0.0122744	0.0161334	29805	28694	5	40
ARHGAP10	synonymous	0.5	0.000514617	0.61586	0.0166702	0.00458824	7435	7107	17	77
LHX5	synonymous	0.5	0.000535611	0.61586	-0.0249659	0.00785794	1203	1181	4	39
ZBTB43	synonymous	0.5	0.000537798	0.61586	0.0232644	0.0064536	21819	20981	10	38
ADAMTS19	synonymous	0.5	0.000566047	0.61586	-0.0234051	0.00683657	34675	33469	11	108
MFSD14B	synonymous	0.001	0.00160674	0.61866	0.0371146	0.0111371	384	359	6	66
ACAP3	missense;lof	0.01	0.000229204	0.618905	-0.00507503	0.00533152	2076	2010	12	258
PSTPIP2	missense;lof	0.01	0.000295823	0.618905	0.0513867	0.013784	212	193	2	51
ARL5B	missense;lof	0.01	0.000298366	0.618905	0.108337	0.0299546	32	26	0	24
ATG4D	missense;lof	0.01	0.00032275	0.618905	0.029218	0.00786143	797	751	13	133
DRD1	missense;lof;synonymous	0.001	0.000319914	0.621337	0.043738	0.0124369	300	278	5	103
FAM120A	synonymous	0.5	0.000623671	0.621645	0.0233661	0.00678689	53882	51795	12	120
PPIAL4C	synonymous	0.5	0.000665882	0.621645	0.0660465	0.0289281	78	73	3	16
SCARA5	synonymous	0.5	0.000688277	0.621645	-0.0221948	0.00641887	71847	69261	10	72
PMEPA1	synonymous	0.5	0.000742655	0.621645	-0.0272518	0.00802868	43450	42033	4	49
DAPK1	synonymous	0.5	0.000792223	0.621645	-0.012421	0.0035915	97467	93950	23	169
BCL2L11	synonymous	0.5	0.000898151	0.621645	0.0342225	0.0102181	32083	30941	3	28
IL22RA1	synonymous	0.5	0.000913799	0.621645	0.0352336	0.010139	113516	109251	12	69
RPS9	synonymous	0.5	0.00099309	0.621645	0.0293778	0.00871222	4817	4648	4	22
NSA2	synonymous	0.5	0.000994989	0.621645	0.0175716	0.0124087	23231	22357	6	17
KIF13A	synonymous	0.5	0.00101346	0.621645	0.0182464	0.00543842	264813	254944	30	146
WDFY2	synonymous	0.5	0.00105986	0.621645	0.0617647	0.0185679	15473	14843	3	40
GPR183	synonymous	0.5	0.00114558	0.621645	0.00275912	0.00830047	40670	39230	6	31
MMS19	synonymous	0.5	0.00116122	0.621645	0.00792461	0.00749069	44824	43152	14	91
SIL1	synonymous	0.5	0.00123117	0.621645	0.00705652	0.00971659	42897	41313	9	49
PEX12	synonymous	0.5	0.00123639	0.621645	0.0592175	0.0185565	112	101	3	22
NPBWR2	synonymous	0.5	0.00124859	0.621645	-0.0216812	0.0066922	60846	58609	9	68
PRIMPOL	synonymous	0.5	0.00127922	0.621645	0.0334379	0.0168422	27966	26944	4	42
TBC1D3D;TBC1D3G;TBC1D3H;TBC1D3I;TBC1D3L	synonymous	0.5	0.00129268	0.621645	0.216312	0.0672277	4	2	0	2
CENPO	synonymous	0.5	0.00132869	0.621645	0.0251333	0.00955714	583	550	6	31
ATG14	synonymous	0.5	0.00133227	0.621645	0.00657155	0.00827791	35334	33870	3	47
DDX27	synonymous	0.5	0.00133776	0.621645	-0.0169507	0.0051431	24389	23461	11	64
SUMO2	synonymous	0.5	0.001369	0.621645	0.154491	0.0482617	15	12	0	10
SLC17A5	synonymous	0.5	0.00136947	0.621645	-0.0286535	0.00939149	13848	13421	5	29
FBXO43	synonymous	0.5	0.00141125	0.621645	0.0523194	0.0159661	43780	42139	5	45
SLC66A2	synonymous	0.5	0.00142446	0.621645	0.0364018	0.0110742	339	313	4	47
OR10C1	synonymous	0.5	0.00144522	0.621645	-0.0173822	0.00620231	9249	9054	7	30
UAP1L1	synonymous	0.5	0.00148036	0.622288	-0.0238674	0.00726278	12954	12519	8	67
TAF2	synonymous	0.001	0.00167057	0.63011	0.0257517	0.0115149	364	342	7	82
TPR	missense;lof	0.5	0.000455803	0.630113	0.0138803	0.00373074	35130	33722	28	377
CD40	missense;lof	0.5	0.000459745	0.630113	0.0197135	0.0054562	3088	2920	5	49
DHPS	synonymous	0.5	0.0015657	0.630267	0.0367199	0.0130486	307	287	4	56
NPHS1	synonymous	0.5	0.00159218	0.630267	0.0197333	0.00615326	44120	42458	22	128
BEND5	synonymous	0.5	0.00160156	0.630267	0.0259099	0.00864746	11859	11423	5	54
MPZ	synonymous	0.01	0.000618896	0.63564	0.064501	0.0235366	67	60	1	22
AGFG1	missense;lof	0.01	0.000377415	0.636061	0.00398835	0.00722689	1028	990	10	81
DCC	missense;lof	0.01	0.000401639	0.636061	0.0171204	0.00456672	2421	2292	21	318
KIAA0895	missense;lof	0.01	0.000431205	0.636061	0.0332695	0.0101039	486	455	7	106
JMJD7;JMJD7-PLA2G4B	missense;lof	0.01	0.000465465	0.637554	0.0368885	0.0103356	482	453	8	72
PPIAL4C	synonymous	0.01	0.000665882	0.644509	0.0660465	0.0289281	78	73	3	16
RAB3B	synonymous	0.01	0.000746641	0.644509	0.0573006	0.023856	75	68	3	18
BCL2L11	synonymous	0.01	0.000897848	0.644509	0.0342242	0.0102174	566	533	2	28
SLC9A5	synonymous	0.01	0.000904673	0.644509	0.0233658	0.0067643	1174	1111	7	88

### Sheet: S18
Table S18. Gene-based test for SAS subpopulation from UKB. Only the top 200 results were listed. Pbonferroni = 2.36E-06.
Gene	Group	max_MAF	P-value	FDR	BETA_Burden	SE_Burden	MAC	MAC_control	Number_rare	Number_ultra_rare
MTHFD1L	missense;lof;synonymous	0.01	3.52044e-05	0.453284	0.0620366	0.0146226	369	345	6	102
REEP4	missense;lof;synonymous	0.01	4.88874e-05	0.453284	0.056792	0.0170748	231	215	4	48
NRROS	synonymous	0.01	5.93221e-05	0.51244	0.0795878	0.0196843	242	220	4	19
OR7D4	synonymous	0.01	9.21816e-05	0.51244	0.0495963	0.0227642	157	148	2	12
SAMM50	synonymous	0.01	0.000123955	0.51244	0.172187	0.0448616	18	14	0	7
OR5H14	synonymous	0.01	0.000126252	0.51244	0.0982679	0.0260832	79	71	2	11
PDE3A	synonymous	0.01	0.000202297	0.51244	0.083343	0.0243112	104	95	1	43
IQCG	synonymous	0.01	0.000232801	0.51244	0.159094	0.0432264	14	10	0	8
FAM161A	synonymous	0.01	0.00027622	0.51244	0.120073	0.0330176	39	33	0	21
PLIN4	synonymous	0.01	0.000317074	0.51244	0.043434	0.0123524	587	557	9	105
ACAP2	synonymous	0.01	0.000362797	0.51244	0.0871482	0.0340549	64	59	1	12
FBXO46	synonymous	0.01	0.000392909	0.51244	0.0780284	0.0328664	64	59	1	22
CAMK2G	synonymous	0.01	0.000413807	0.51244	0.0943614	0.0272904	54	47	2	23
DBH	synonymous	0.01	0.0004145	0.51244	0.0624805	0.0169232	209	194	4	23
ATIC	synonymous	0.01	0.000424914	0.51244	0.0260654	0.0269029	84	80	3	15
ORM2	synonymous	0.01	0.000467539	0.51244	0.110728	0.0308134	49	43	2	7
LRFN5	synonymous	0.01	0.000525052	0.51244	0.0915191	0.0298448	62	56	2	16
HR	synonymous	0.01	0.000525492	0.51244	0.0497417	0.0157368	296	278	4	49
H3-5	synonymous	0.01	0.000532924	0.51244	0.183089	0.0528603	12	9	0	6
IRF2	synonymous	0.01	0.000548378	0.51244	0.084284	0.0234889	87	78	2	16
FAIM2	synonymous	0.01	0.000561654	0.51244	0.0730214	0.0202045	185	172	3	10
TMEM231	synonymous	0.01	0.00056595	0.51244	0.126373	0.036657	34	29	0	18
OR7D4	synonymous	0.5	9.25472e-05	0.521301	0.049738	0.0227407	2039	1974	3	12
NRROS	synonymous	0.5	9.50586e-05	0.521301	0.0675222	0.0179948	2197	2121	6	19
CASQ2	synonymous	0.5	0.000125157	0.521301	0.0953851	0.029728	4347	4231	2	8
OR5H14	synonymous	0.5	0.000126252	0.521301	0.0982679	0.0260831	8376	8144	4	11
TNFSF11	synonymous	0.5	0.000169766	0.521301	0.080908	0.0274403	4144	4015	2	11
IQCG	synonymous	0.5	0.0001944	0.521301	0.143025	0.0393596	839	811	1	8
ACAP2	synonymous	0.5	0.000201097	0.521301	0.0887856	0.0343989	1687	1630	3	12
SLC25A29	missense;lof	0.01	5.01137e-05	0.539396	0.0961393	0.0283951	61	54	1	29
RPS14	missense;lof	0.01	8.12381e-05	0.539396	0.17612	0.0446924	11	7	0	3
REEP4	missense;lof	0.01	8.79546e-05	0.539396	0.0557919	0.018899	186	173	3	37
TXLNB	synonymous	0.01	0.000631502	0.544565	0.0344932	0.023107	138	132	2	21
OR7D4	missense;lof;synonymous	0.01	0.000148081	0.590953	0.043897	0.0149188	319	301	6	35
TROAP	missense;lof;synonymous	0.01	0.000201395	0.590953	0.0514344	0.0130799	443	416	12	66
NRROS	missense;lof;synonymous	0.01	0.000235223	0.590953	0.0591267	0.0164573	402	376	7	52
WFDC11	missense;lof;synonymous	0.01	0.000262577	0.590953	0.082312	0.0224042	106	96	3	4
HNRNPA0	missense;lof;synonymous	0.01	0.000265556	0.590953	0.0926346	0.02674	73	65	1	25
SLC25A29	missense;lof;synonymous	0.01	0.000281545	0.590953	0.0665896	0.0215806	125	115	3	38
SLC7A5	missense;lof;synonymous	0.01	0.000322114	0.590953	0.0784206	0.022074	110	100	3	46
TUBB	missense;lof;synonymous	0.01	0.000412222	0.590953	0.114039	0.0322862	34	28	0	16
DRD3	missense;lof;synonymous	0.01	0.000412546	0.590953	0.0760711	0.0204775	108	97	4	30
FAM209A	missense;lof;synonymous	0.01	0.000446248	0.590953	0.0720691	0.0212099	142	131	2	15
GPX7	missense;lof;synonymous	0.01	0.000447673	0.590953	0.057145	0.0211711	134	125	4	15
CCL16	missense;lof;synonymous	0.01	0.000526336	0.590953	0.0418836	0.0233588	97	91	3	4
PSMB9	missense;lof;synonymous	0.01	0.000567999	0.590953	0.0915785	0.0258328	73	65	1	22
RPS14	missense;lof;synonymous	0.01	0.000596433	0.590953	0.143022	0.0416582	16	12	0	6
PPP3CC	missense;lof;synonymous	0.01	0.000652249	0.590953	0.0406935	0.0299225	81	77	2	31
WDR33	missense;lof;synonymous	0.01	0.000710039	0.590953	0.0331061	0.0181539	266	253	5	80
S100A6	missense;lof;synonymous	0.01	0.000722262	0.590953	0.121838	0.0349017	35	30	1	7
FBXO9	missense;lof;synonymous	0.01	0.000747352	0.590953	0.0537606	0.022832	130	122	2	19
SIRPB2	missense;lof;synonymous	0.01	0.000759113	0.590953	0.0632874	0.0257568	92	85	1	35
ATP6V0D2	missense;lof;synonymous	0.01	0.000773153	0.590953	0.0701613	0.0201064	138	126	3	38
ABHD14A	missense;lof;synonymous	0.01	0.000777473	0.590953	0.0858029	0.0259242	72	64	1	26
IRF2	missense;lof;synonymous	0.01	0.000786952	0.590953	0.0786836	0.0231331	95	86	2	23
PLIN4	missense;lof;synonymous	0.01	0.000809734	0.590953	0.0348161	0.0115096	1113	1067	20	275
OR2AP1	missense;lof;synonymous	0.01	0.000858458	0.590953	0.0558477	0.018481	240	227	4	37
TEX261	missense;lof;synonymous	0.01	0.000860959	0.590953	0.108752	0.0322074	39	33	1	15
MYO18B	missense;lof;synonymous	0.01	0.000896921	0.590953	0.0251202	0.0108502	1204	1160	21	322
PDE3A	missense;lof;synonymous	0.01	0.000924161	0.590953	0.0527809	0.0208839	237	226	2	96
OR52I1	synonymous	0.01	0.000724975	0.596753	0.10018	0.0305099	49	43	1	11
RINL	synonymous	0.01	0.000760614	0.598868	0.0494385	0.0207369	191	181	3	14
MYG1	missense;lof;synonymous	0.01	0.00104144	0.643245	0.0572534	0.0164206	427	402	9	37
PNPT1	missense;lof;synonymous	0.01	0.00107531	0.643245	0.0507517	0.0147369	308	289	8	64
WFDC11	missense;lof	0.01	0.00021451	0.65101	0.0863645	0.0227208	96	86	3	1
BCL7C	missense;lof	0.01	0.000299157	0.65101	0.102412	0.0286757	50	43	1	24
S100A6	missense;lof	0.01	0.000302552	0.65101	0.132453	0.0358221	30	25	1	4
MTHFD1L	missense;lof	0.01	0.000309499	0.65101	0.0622504	0.0166604	277	258	4	76
GPX7	missense;lof	0.01	0.000322547	0.65101	0.0639413	0.0218455	125	116	4	9
PPP3CC	missense;lof	0.01	0.000356944	0.65101	0.0494316	0.0312615	71	67	2	24
FAM209A	missense;lof	0.01	0.000432268	0.65101	0.0732135	0.0212709	138	127	2	11
TENT4A	missense;lof	0.01	0.000438727	0.65101	0.0981328	0.0313525	65	59	1	29
FBXO9	missense;lof	0.01	0.000497693	0.65101	0.0769607	0.0272344	82	75	1	13
CCL16	missense;lof	0.01	0.000509157	0.65101	0.0453078	0.0237844	90	84	3	3
IRF4	missense;lof	0.01	0.000549964	0.65101	0.0699738	0.0295893	64	59	1	16
PPP1R2	missense;lof	0.01	0.000600501	0.65101	0.0590967	0.0273139	83	77	2	11
OR2AP1	missense;lof	0.01	0.000677804	0.65101	0.0570378	0.0188408	211	199	4	28
CD200R1L	missense;lof	0.01	0.000760423	0.65101	0.0832291	0.0241767	84	75	1	18
RDH14	missense;lof	0.01	0.00076204	0.65101	0.135704	0.0403134	16	12	0	13
IGSF9B	missense;lof	0.01	0.000852184	0.65101	0.0776762	0.0263791	192	180	1	96
TFIP11	missense;lof	0.01	0.000960106	0.65101	0.08019	0.0235999	118	108	1	53
TGFBR2	missense;lof	0.01	0.0010653	0.65101	0.041739	0.0264273	91	86	3	26
ESRRB	missense;lof	0.01	0.00109289	0.65101	0.0608985	0.0229241	107	99	2	24
ZNF529	missense;lof	0.01	0.00110287	0.65101	0.088899	0.0428295	33	30	1	20
OR4C12	missense;lof	0.01	0.00112965	0.65101	0.0424429	0.0241791	104	98	2	15
SORBS3	missense;lof	0.01	0.00113179	0.65101	0.0627739	0.0184748	220	205	5	72
NDUFV1	missense;lof	0.01	0.00118654	0.65101	0.0766481	0.0277577	83	76	1	31
DRD3	missense;lof	0.01	0.00122384	0.65101	0.0922506	0.0275086	50	43	1	20
SPIB	missense;lof	0.01	0.00126612	0.65101	0.117647	0.0364961	42	37	0	19
C2CD3	missense;lof	0.01	0.00127332	0.65101	0.0391239	0.0114489	713	678	15	129
ZNF76	missense;lof	0.01	0.00127398	0.65101	0.0740093	0.0219502	129	118	1	40
WWTR1	missense;lof	0.01	0.00127502	0.65101	0.0933142	0.0372451	39	35	1	14
ARMC9	missense;lof	0.01	0.00130966	0.65101	0.0119395	0.0145267	324	312	6	56
NLGN2	missense;lof	0.01	0.00135646	0.65101	0.0592523	0.0210909	127	117	3	30
IL7R	missense;lof	0.01	0.00135818	0.65101	0.0447841	0.0199362	155	145	3	37
MYG1	missense;lof	0.01	0.00137739	0.65101	0.0723915	0.0214395	265	246	7	27
C19orf57	missense;lof	0.01	0.00139533	0.65101	0.0332713	0.0151469	313	298	9	61
SIRPB2	missense;lof	0.01	0.00140072	0.65101	0.0609216	0.0269894	81	75	1	30
RAB3GAP2	missense;lof	0.01	0.00145054	0.65101	0.0669297	0.0220415	162	150	2	65
RBM45	missense;lof	0.01	0.00158365	0.65101	0.129301	0.0409321	27	23	0	16
CDK2	missense;lof	0.01	0.0016103	0.65101	0.156278	0.0495487	12	9	0	8
NUP58	missense;lof	0.01	0.00168045	0.65101	0.0405298	0.0206951	143	135	4	28
RCAN2	missense;lof	0.01	0.00168989	0.65101	0.0964352	0.0299436	42	36	1	11
ATP6V0D2	missense;lof	0.01	0.00169217	0.65101	0.0814166	0.0254109	81	73	2	27
ALOX5AP	missense;lof	0.01	0.00178965	0.65101	0.107959	0.0333105	39	34	1	11
CILK1	missense;lof	0.01	0.00180048	0.65101	0.0436712	0.0285768	81	77	2	31
ABHD14A	missense;lof	0.01	0.0018187	0.65101	0.082443	0.0272576	66	59	1	21
TRIL	missense;lof	0.01	0.00183285	0.65101	0.0888184	0.0287462	81	74	1	45
TROAP	missense;lof	0.01	0.00189989	0.65101	0.0496511	0.0149517	353	332	9	49
TUBG2	missense;lof	0.01	0.00196045	0.65101	0.126086	0.0407232	29	25	0	16
HSPBP1	missense;lof	0.01	0.00198312	0.65101	0.0668413	0.0286867	97	91	3	29
IER3	missense;lof	0.01	0.00198654	0.65101	0.1486	0.048056	12	9	0	5
KMT2D	missense;lof	0.01	0.00199326	0.65101	0.0438662	0.0134839	808	774	13	276
SEC16B	missense;lof	0.01	0.00204587	0.65101	0.20288	0.0657956	4	2	0	3
ASPH	missense;lof	0.01	0.00216077	0.65101	0.0606703	0.0185985	199	185	2	51
WDR12	missense;lof	0.01	0.00219228	0.65101	0.0791048	0.0247461	84	76	2	15
OR2T3	missense;lof	0.01	0.00219575	0.65101	0.0211919	0.0196388	167	160	5	30
SLC7A5	missense;lof	0.01	0.00219858	0.65101	0.050491	0.0267011	76	71	3	19
PIGG	missense;lof	0.01	0.00222011	0.65101	0.029618	0.0228602	195	188	2	85
DENND1A	missense;lof	0.01	0.00226433	0.65101	0.064822	0.0205902	146	134	4	53
KANK2	missense;lof	0.01	0.0023131	0.65101	0.0422312	0.0136743	394	371	7	86
PRB4	missense;lof	0.01	0.00245957	0.65101	0.0307194	0.0204433	231	221	5	43
CATSPERZ	missense;lof	0.01	0.00250185	0.65101	0.0610721	0.0268437	80	74	2	5
UBXN10	missense;lof	0.01	0.00263293	0.65101	0.0715064	0.0373913	37	34	1	17
LRRC75B	missense;lof	0.01	0.0027014	0.65101	0.0282458	0.0208926	178	170	3	34
GTF2H4	missense;lof	0.01	0.00270887	0.65101	0.0919997	0.0302598	52	46	1	16
USP7	missense;lof	0.01	0.00278317	0.65101	0.0757575	0.0381937	30	27	1	12
WDR33	missense;lof	0.01	0.00279072	0.65101	0.0433474	0.0223578	139	131	3	46
IFNLR1	missense;lof	0.01	0.00281097	0.65101	0.0693119	0.0219161	119	109	2	29
WDR53	missense;lof	0.01	0.00289628	0.65101	0.09306	0.0308874	58	52	1	14
NXPE4	missense;lof	0.01	0.00291256	0.65101	0.0943079	0.0316808	58	52	0	31
TRMU	missense;lof	0.01	0.00293265	0.65101	0.0887969	0.0295573	102	94	2	35
COPS7B	missense;lof	0.01	0.00295383	0.65101	0.0496807	0.0277233	78	73	2	18
ENPP7	missense;lof	0.01	0.0030267	0.65101	0.0340483	0.0151815	349	332	6	56
TBC1D22A	missense;lof	0.01	0.00303406	0.65101	0.0433901	0.0207071	165	155	2	40
U2SURP	missense;lof	0.01	0.00305902	0.65101	0.0980141	0.038556	41	37	1	18
NAT16	missense;lof	0.01	0.00306794	0.65101	0.117634	0.0397298	27	23	0	21
MTRNR2L9	missense;lof	0.01	0.00310458	0.65101	0.147908	0.0483562	18	15	1	2
HGFAC	missense;lof	0.01	0.00315273	0.65101	0.0223103	0.0134363	367	350	9	63
MYBL1	missense;lof	0.01	0.00318886	0.65101	0.0445702	0.0234166	108	101	2	26
SNF8	missense;lof	0.01	0.00319896	0.65101	0.0782273	0.0386548	31	28	1	9
GKAP1	missense;lof	0.01	0.00322088	0.65101	0.0743557	0.0238742	68	60	2	14
AP3B2	missense;lof	0.01	0.00322318	0.65101	0.0662103	0.021326	146	135	2	42
POLG	missense;lof	0.01	0.0032412	0.65101	0.0197689	0.0152753	400	384	7	87
SHMT1	missense;lof	0.01	0.00327622	0.65101	0.0775704	0.0250447	107	99	2	35
MRPS10	missense;lof	0.01	0.00328586	0.65101	0.0498251	0.0210099	144	134	3	20
GJB4	missense;lof	0.01	0.00334097	0.65101	0.0446141	0.0151842	333	315	7	33
C2CD2L	missense;lof	0.01	0.00335786	0.65101	0.0501906	0.0245039	111	104	1	42
ADAM20	missense;lof	0.01	0.00338676	0.65101	0.0656482	0.0217996	163	152	3	51
IGF1R	missense;lof	0.01	0.00341125	0.65101	0.0516252	0.0167101	258	242	7	61
PPCDC	missense;lof	0.01	0.00343037	0.65101	0.0869216	0.0310052	54	48	1	4
ANTXR2	missense;lof	0.01	0.00344732	0.65101	0.0701381	0.0297279	79	73	1	28
RNF4	missense;lof	0.01	0.00347844	0.65101	0.142883	0.0488998	19	16	0	14
SEMA5B	missense;lof	0.01	0.00348676	0.65101	0.0539585	0.0173877	309	292	4	71
HERC1	missense;lof	0.01	0.00348796	0.65101	0.0190879	0.0140527	606	584	12	158
CDKN2AIPNL	missense;lof	0.01	0.00353133	0.65101	0.139553	0.0478373	13	10	0	4
SPATA33	missense;lof	0.01	0.00364619	0.65101	0.0526354	0.0226475	146	137	2	19
DEF6	missense;lof	0.01	0.00364873	0.65101	0.0611291	0.0217936	134	124	4	17
SCX	missense;lof	0.01	0.00385868	0.65101	0.139716	0.048353	19	16	0	15
GGPS1	missense;lof	0.01	0.00387625	0.65101	0.0577191	0.0278627	80	75	3	13
ERG	missense;lof	0.01	0.00389978	0.65101	0.0896619	0.0303765	56	50	2	24
OR2T8	missense;lof	0.01	0.00391691	0.65101	0.0742574	0.0245499	116	107	1	32
OR4E2	missense;lof	0.01	0.00392589	0.65101	0.0941952	0.0326607	68	62	0	28
DUS4L	missense;lof	0.01	0.00402862	0.65101	0.186769	0.0649427	9	7	0	6
FGFRL1	missense;lof	0.01	0.00409476	0.65101	0.0414626	0.0175509	223	210	5	50
SRCIN1	missense;lof	0.01	0.00410925	0.65101	0.0269926	0.0207712	226	216	5	56
TAS2R14	missense;lof	0.01	0.00417146	0.65101	0.0398897	0.0238086	112	106	3	12
MRPL11	missense;lof	0.01	0.00421614	0.65101	0.136978	0.0478691	19	16	0	11
PCK1	missense;lof	0.01	0.00428956	0.65101	0.0674836	0.0231174	140	130	2	54
DIRAS3	missense;lof	0.01	0.00429303	0.65101	0.0633117	0.0207964	147	136	3	5
CAVIN1	missense;lof	0.01	0.00431378	0.65101	0.136292	0.0477505	19	16	0	13
MSANTD3	missense;lof	0.01	0.00431655	0.65101	0.113722	0.0387528	27	23	1	4
PLBD2	missense;lof	0.01	0.00431726	0.65101	0.0524406	0.0186845	216	203	3	36
C2orf50	missense;lof	0.01	0.00436298	0.65101	0.09893	0.0340563	54	49	1	19
SNX21	missense;lof	0.01	0.00439037	0.65101	0.0527988	0.0192057	193	181	3	37
SLC4A7	missense;lof	0.01	0.00440873	0.65101	0.0211601	0.0138318	421	404	6	60
RLBP1	missense;lof	0.01	0.0044502	0.65101	0.114864	0.0403832	39	35	0	27
ANO6	missense;lof	0.01	0.00445427	0.65101	0.0554134	0.0184874	264	249	4	76
RGMB	missense;lof	0.01	0.00449641	0.65101	0.037594	0.0166255	248	235	6	29
CEL	missense;lof	0.01	0.00450453	0.65101	0.0403582	0.0156956	392	370	11	91
SOX10	missense;lof	0.01	0.00451955	0.65101	0.135113	0.0475848	16	13	0	13
SMIM18	missense;lof	0.01	0.00452298	0.65101	0.119747	0.0456689	29	26	1	4
OR52K2	missense;lof	0.01	0.00452902	0.65101	0.0333633	0.0172122	386	368	5	42
MRPL1	missense;lof	0.01	0.00460049	0.65101	0.074814	0.0262873	68	61	2	23
LHPP	missense;lof	0.01	0.00466745	0.65101	0.0897184	0.0301834	79	73	1	22
SLC25A16	missense;lof	0.01	0.00467952	0.65101	0.112977	0.0399451	35	31	0	19
TXNDC2	missense;lof	0.01	0.00468678	0.65101	0.05036	0.0239678	95	88	1	21
RSC1A1	missense;lof	0.01	0.00469442	0.65101	0.0618693	0.0205817	160	149	3	35
ATG4C	missense;lof	0.01	0.00469924	0.65101	0.0595822	0.0224894	140	130	2	38
KNCN	missense;lof	0.01	0.00470326	0.65101	0.0391211	0.023181	88	82	4	12
FAM169B	missense;lof	0.01	0.00472568	0.65101	0.0228471	0.0160783	295	283	6	15
SAPCD2	missense;lof	0.01	0.00479778	0.65101	0.0545911	0.021074	183	173	4	34
BTBD16	missense;lof	0.01	0.00483957	0.65101	0.0566597	0.0196201	198	186	4	36
GLI3	missense;lof	0.01	0.00488486	0.65101	0.0386314	0.020666	232	219	3	97
ACTL6A	missense;lof	0.01	0.00497646	0.65101	0.0711338	0.0249218	68	60	1	9
MS4A1	missense;lof	0.01	0.00499008	0.65101	0.0807861	0.0324197	59	54	1	15
LIPJ	missense;lof	0.01	0.00510398	0.65101	0.0402266	0.0268222	108	103	2	27
ANAPC15	missense;lof	0.01	0.0051261	0.65101	0.180537	0.0645006	7	5	0	4
HSD3B2	missense;lof	0.01	0.00517233	0.65101	0.0806419	0.0273216	82	75	1	18
ABCA6	missense;lof	0.01	0.00517642	0.65101	0.0368525	0.0177264	272	257	5	90

### Sheet: S19
Table S19. Gene-based test for EUR subpopulation from YP. Only the top 200 results were listed. Pbonferroni = 2.36E-06.
Gene	Group	max_MAF	P-value	FDR	BETA_Burden	SE_Burden	MAC	MAC_control	Number_rare	Number_ultra_rare
ZBTB40	missense;lof	0.01	2.71754e-06	0.0452063	-0.0608992	0.0142083	61	36	1	26
MNDA	missense;lof	0.01	8.12795e-06	0.0676042	-0.0759519	0.016476	39	25	1	12
MNDA	missense;lof	0.5	8.12795e-06	0.0747316	-0.0759519	0.016476	39	25	1	12
ZBTB40	missense;lof	0.5	8.96277e-06	0.0747316	-0.0372433	0.0115178	1387	432	3	26
MNDA	missense;lof;synonymous	0.01	8.14863e-06	0.138339	-0.0694269	0.0151427	49	30	1	19
MNDA	missense;lof;synonymous	0.5	8.14872e-06	0.138756	-0.0694269	0.0151427	1876	567	2	19
ZBTB40	missense;lof	0.001	2.30866e-05	0.382083	-0.0799615	0.0188912	33	22	0	25
FSTL3	missense;lof;synonymous	0.01	5.31645e-05	0.436743	-0.111708	0.0276418	12	10	0	9
SYCE1	missense;lof;synonymous	0.01	8.49875e-05	0.436743	-0.0647637	0.0160119	43	25	1	13
SCN2B	missense;lof;synonymous	0.01	0.000102902	0.436743	-0.144979	0.0373306	7	7	0	6
ADH1C	lof	0.5	8.7589e-05	0.444164	-0.0696526	0.0177566	64	33	1	0
FSTL3	missense;lof;synonymous	0.5	5.31645e-05	0.452643	-0.111708	0.0276418	12	10	0	9
FUT4	missense;lof	0.01	8.30583e-05	0.460558	-0.115484	0.029345	11	9	0	9
FUT4	missense;lof	0.5	8.30583e-05	0.461693	-0.115484	0.029345	11	9	0	9
FSTL3	missense;lof;synonymous	0.001	5.31645e-05	0.580265	-0.111708	0.0276418	12	10	0	9
ZBTB40	missense;lof;synonymous	0.001	0.000100716	0.580265	-0.0685543	0.0176284	49	27	0	37
SCN2B	missense;lof;synonymous	0.001	0.000102902	0.580265	-0.144979	0.0373306	7	7	0	6
SCN2B	missense;lof;synonymous	0.5	0.000102902	0.584073	-0.144979	0.0373306	7	7	0	6
SYT1	missense;lof;synonymous	0.5	0.000147779	0.629096	-0.0554787	0.0138897	292	111	3	5
ZBTB40	missense;lof;synonymous	0.01	0.000188384	0.63964	-0.0497716	0.0139061	79	39	1	39
SYCE1	synonymous	0.01	7.82628e-05	0.679702	-0.0733569	0.0184782	31	20	1	6
FOLH1	synonymous	0.01	9.43561e-05	0.679702	-0.081781	0.0210346	24	17	1	3
CLIP1	synonymous	0.01	0.000126928	0.679702	-0.100795	0.0263011	15	12	0	14
WDR1	missense;lof	0.5	0.000176484	0.680872	-0.0437645	0.0126254	1247	375	3	15
ADH1C	missense;lof	0.5	0.000204147	0.680872	-0.0316853	0.0137752	3250	941	4	5
FUT4	missense;lof	0.001	8.30583e-05	0.687307	-0.115484	0.029345	11	9	0	9
WDR1	missense;lof	0.01	0.000176379	0.704911	-0.0437796	0.0126262	69	36	2	15
TEX47	missense;lof	0.01	0.000211876	0.704911	-0.0631703	0.0167511	38	22	1	6
LRRC27	missense;lof;synonymous	0.5	0.000221225	0.753406	-0.042503	0.0110417	1374	465	3	38
RNF186	synonymous	0.01	0.000187597	0.753436	-0.112986	0.0302493	11	8	0	2
RAB36	missense;lof;synonymous	0.5	0.000298726	0.772065	-0.0841734	0.0232634	1094	352	1	8
MRPL55	missense;lof;synonymous	0.5	0.000324558	0.772065	-0.156472	0.0435265	5	5	0	4
LSR	missense;lof;synonymous	0.5	0.000405285	0.772065	-0.0401713	0.0108751	1672	530	5	32
TATDN1	missense;lof;synonymous	0.5	0.000437835	0.772065	0.0286674	0.0204054	221	46	1	7
DOCK3	missense;lof;synonymous	0.5	0.000497446	0.772065	-0.0424282	0.0118273	105	51	2	49
ZBTB40	missense;lof;synonymous	0.5	0.000514742	0.772065	-0.030005	0.0113623	2900	898	4	39
SYCE1	missense;lof;synonymous	0.5	0.000544091	0.772065	-0.0503135	0.020047	1538	485	5	13
RAB36	missense;lof;synonymous	0.01	0.00029963	0.787145	-0.0840843	0.0232559	21	16	0	8
MRPL55	missense;lof;synonymous	0.01	0.000324558	0.787145	-0.156472	0.0435265	5	5	0	4
TRPM2	lof	0.001	0.00497228	0.84355	-0.10399	0.0370225	8	5	0	7
NDUFAF8	lof	0.001	0.00578989	0.84355	-0.125936	0.0456383	5	4	0	2
ANKRD35	lof	0.001	0.00583102	0.84355	-0.102972	0.0373476	7	5	0	2
MUC17	lof	0.001	0.00721973	0.84355	-0.0934176	0.0347725	8	6	0	6
IGSF10	lof	0.001	0.00834294	0.84355	-0.100099	0.0379471	7	5	0	7
TEX47	missense;lof;synonymous	0.01	0.000440005	0.844514	-0.0576047	0.0159191	44	24	1	9
LSR	missense;lof;synonymous	0.01	0.000448264	0.844514	-0.0400534	0.0109362	106	47	3	32
DOCK3	missense;lof;synonymous	0.01	0.000497446	0.844514	-0.0424282	0.0118273	105	51	2	49
OCM	lof	0.01	0.00262477	0.855906	0.0680575	0.0226212	24	1	1	0
UBQLNL	lof	0.01	0.00547077	0.855906	-0.0671747	0.0249103	14	10	1	2
NDUFAF8	lof	0.01	0.00578989	0.855906	-0.125936	0.0456383	5	4	0	2
ANKRD35	lof	0.01	0.00583102	0.855906	-0.102972	0.0373476	7	5	0	2
PZP	lof	0.01	0.00628755	0.855906	0.0688523	0.024827	17	0	1	2
OR51E1	lof	0.01	0.00704548	0.855906	-0.115227	0.0427607	6	5	0	1
SKA3	lof	0.01	0.0087452	0.855906	-0.0547682	0.0203541	23	14	1	2
ACSM2A	lof	0.01	0.009547	0.855906	-0.00784485	0.0150843	43	16	2	5
OCM	lof	0.5	0.00262477	0.859023	0.0680575	0.0226212	24	1	1	0
OR5K2	lof	0.5	0.0033952	0.859023	1.84714	0.630532	784	206	1	0
UBQLNL	lof	0.5	0.00547077	0.859023	-0.0671747	0.0249103	14	10	1	2
NDUFAF8	lof	0.5	0.00578989	0.859023	-0.125936	0.0456383	5	4	0	2
ANKRD35	lof	0.5	0.00583102	0.859023	-0.102972	0.0373476	7	5	0	2
PZP	lof	0.5	0.00628755	0.859023	0.0688523	0.024827	17	0	1	2
HYKK	lof	0.5	0.00656081	0.859023	-0.0498828	0.0183504	43	22	1	0
STX18	lof	0.5	0.00688974	0.859023	-0.057331	0.021217	174	68	1	0
OR51E1	lof	0.5	0.00704548	0.859023	-0.115227	0.0427607	6	5	0	1
ACSM2A	lof	0.5	0.009547	0.859023	-0.00784485	0.0150843	43	16	2	5
FOLH1	synonymous	0.5	0.000110868	0.884131	-0.0690284	0.0183865	364	126	2	3
RNF186	synonymous	0.5	0.000187597	0.884131	-0.112986	0.0302493	11	8	0	2
SYCE1	synonymous	0.5	0.000219698	0.884131	-0.0658078	0.0185269	399	132	2	6
SYT1	synonymous	0.5	0.000226732	0.884131	-0.0604714	0.0156328	280	106	2	5
MAPK10	synonymous	0.5	0.000326064	0.884131	-0.131209	0.0365113	8	7	0	5
TATDN1	synonymous	0.5	0.000426446	0.884131	0.0506473	0.0231716	216	43	1	2
PDE6C	synonymous	0.5	0.000449989	0.884131	-0.0644703	0.0198712	3718	1156	4	12
TXNIP	synonymous	0.5	0.000524712	0.884131	-0.120647	0.0347906	8	7	0	7
FSTL3	synonymous	0.5	0.000599093	0.884131	-0.104103	0.0303328	10	8	0	7
EXOSC2	synonymous	0.5	0.000617439	0.884131	-0.0513214	0.0151615	96	44	1	4
HERC2	synonymous	0.5	0.000791386	0.884131	-0.0635876	0.0198664	36	19	1	12
RPL28	synonymous	0.5	0.000809019	0.884131	0.0676251	0.0201885	34	3	0	9
ZNF22	synonymous	0.5	0.000837579	0.884131	0.0599849	0.0183999	211	41	1	3
LGI3	synonymous	0.5	0.000922426	0.884131	-0.0624262	0.0210519	37	22	2	8
MRPL55	synonymous	0.5	0.000937928	0.884131	-0.153682	0.0464504	4	4	0	3
SRMS	synonymous	0.5	0.00104516	0.884131	-0.0735986	0.0224171	2753	840	3	14
C1S	synonymous	0.5	0.0010508	0.884131	-0.0595014	0.0185092	682	241	2	15
CYB561A3	synonymous	0.5	0.00107955	0.884131	0.0690619	0.020965	25	0	1	3
OR1I1	synonymous	0.5	0.00111906	0.884131	-0.045427	0.0172081	1099	352	3	6
ADGRF1	synonymous	0.5	0.00113442	0.884131	-0.0323483	0.00936348	525	198	3	14
IGDCC3	synonymous	0.5	0.00114215	0.884131	-0.00558216	0.00928932	623	206	4	15
RAB36	missense;lof;synonymous	0.001	0.000209637	0.886609	-0.135382	0.0365194	8	8	0	6
PCDHAC1	synonymous	0.5	0.00130175	0.911009	0.0352795	0.0103678	3505	1046	4	15
ABHD17B	synonymous	0.5	0.00144078	0.911009	-0.0928853	0.029151	12	9	0	9
HSF2BP	synonymous	0.5	0.00148763	0.911009	-0.0819365	0.0257898	15	11	0	8
DSCAM	synonymous	0.5	0.00148766	0.911009	0.0227442	0.00684426	1211	318	11	42
ECPAS	synonymous	0.5	0.00151432	0.911009	-0.0358443	0.0118891	748	265	4	23
SAMD5	synonymous	0.5	0.00155552	0.911009	18.5874	5.87444	1090	295	1	0
KCNH8	synonymous	0.5	0.00161811	0.911009	-0.0445608	0.0134693	689	226	3	9
OR5K1	synonymous	0.5	0.0016252	0.911009	-0.0834248	0.0264727	16	11	0	6
TEX47	missense;lof;synonymous	0.5	0.000776198	0.926905	-0.0501226	0.0143905	969	317	3	9
ADAD2	missense;lof;synonymous	0.5	0.000789663	0.926905	0.0336944	0.00991183	3674	1062	8	51
DSCC1	missense;lof;synonymous	0.5	0.000816512	0.926905	0.0168225	0.0180504	1202	355	2	11
CACNA2D2	missense;lof;synonymous	0.01	0.000726424	0.930921	-0.044816	0.0127397	76	37	2	27
PCDHA5	missense;lof;synonymous	0.01	0.000787105	0.930921	0.0532875	0.0158974	116	17	3	43
DSCC1	missense;lof;synonymous	0.01	0.000816494	0.930921	0.0168061	0.0180514	28	7	1	11
SYT1	missense;lof;synonymous	0.01	0.000855429	0.930921	-0.0564241	0.0160838	38	22	2	5
SOBP	missense;lof;synonymous	0.01	0.000904027	0.930921	-0.0686964	0.0199521	25	15	1	9
LRTM1	missense;lof;synonymous	0.01	0.00104049	0.930921	-0.059489	0.0181405	43	25	0	20
TAS2R40	missense;lof;synonymous	0.01	0.00104235	0.930921	-0.0896246	0.0273342	13	10	0	6
SYCE3	missense;lof;synonymous	0.01	0.00110354	0.930921	0.0535256	0.0160784	44	4	1	7
TSTD2	missense;lof;synonymous	0.01	0.00111224	0.930921	-0.0490455	0.0155084	93	47	3	24
OOEP	missense;lof;synonymous	0.01	0.00121618	0.930921	-0.0206276	0.0148881	51	21	1	8
ZNF99	missense;lof;synonymous	0.01	0.00124984	0.930921	0.0412539	0.0122231	82	13	2	33
IFNA14	missense;lof;synonymous	0.01	0.00125696	0.930921	-0.0497051	0.0161291	42	22	1	17
TRRAP	missense;lof;synonymous	0.01	0.00126119	0.930921	-0.0170224	0.0127778	216	77	2	123
METTL25	missense;lof;synonymous	0.01	0.00141045	0.933909	-0.0782094	0.0244978	17	10	0	10
LGI3	missense;lof;synonymous	0.01	0.00159642	0.933909	-0.0295255	0.0161469	58	26	2	22
CD1A	missense;lof;synonymous	0.01	0.00160717	0.933909	-0.0386986	0.0149778	56	27	1	17
RAI1	missense;lof;synonymous	0.01	0.00160818	0.933909	-0.0431743	0.0135738	84	40	1	48
DUSP22	missense;lof;synonymous	0.01	0.00163793	0.933909	-0.0186936	0.0129839	66	27	2	16
DBNDD2	missense;lof;synonymous	0.01	0.00170807	0.933909	-0.0921938	0.0293911	11	9	0	9
CHUK	missense;lof;synonymous	0.01	0.00173307	0.933909	-0.00526847	0.0122922	68	23	3	11
GALNT7	missense;lof;synonymous	0.01	0.00174856	0.933909	-0.0447656	0.0135192	61	29	2	9
NAGLU	missense;lof;synonymous	0.01	0.00183342	0.933909	0.024865	0.0107412	101	20	4	22
PPFIA2	missense;lof;synonymous	0.01	0.00185508	0.933909	-0.0591803	0.018823	34	18	1	3
DSCAM	missense;lof;synonymous	0.01	0.00187035	0.933909	0.0287729	0.00986266	215	45	4	85
C1S	missense;lof;synonymous	0.01	0.00192606	0.934251	-0.0446587	0.0139513	75	37	1	33
MAPK10	synonymous	0.01	0.000326064	0.936611	-0.131209	0.0365113	8	7	0	5
PDE6C	synonymous	0.01	0.000428522	0.936611	-0.0747828	0.0212339	27	16	0	12
VIT	synonymous	0.01	0.000436166	0.936611	-0.0437566	0.0186781	32	16	1	7
DSCAM	synonymous	0.01	0.000491592	0.936611	0.0317164	0.00958181	156	28	4	42
TXNIP	synonymous	0.01	0.000524712	0.936611	-0.120647	0.0347906	8	7	0	7
NKAPD1	missense;lof;synonymous	0.01	0.00198636	0.936735	0.0594743	0.0185567	34	2	1	8
SOBP	missense;lof;synonymous	0.5	0.000904027	0.936737	-0.0686964	0.0199521	25	15	1	9
ZNF22	missense;lof;synonymous	0.5	0.000935197	0.936737	0.0581114	0.0182039	417	82	2	7
FSTL3	synonymous	0.01	0.000599093	0.962442	-0.104103	0.0303328	10	8	0	7
CIZ1	synonymous	0.5	0.00177858	0.962651	-0.0293632	0.00881421	284	109	3	16
LRTM1	synonymous	0.5	0.00183576	0.962651	-0.074522	0.0239191	18	12	0	8
CLIP1	synonymous	0.001	0.000126928	0.9692	-0.100795	0.0263011	15	12	0	14
MAPK10	synonymous	0.001	0.000326064	0.9692	-0.131209	0.0365113	8	7	0	5
TXNIP	synonymous	0.001	0.000524712	0.9692	-0.120647	0.0347906	8	7	0	7
FSTL3	synonymous	0.001	0.000599093	0.9692	-0.104103	0.0303328	10	8	0	7
SREBF1	synonymous	0.001	0.000792388	0.9692	-0.0874076	0.0260495	15	11	0	14
MRPL55	synonymous	0.001	0.000937928	0.9692	-0.153682	0.0464504	4	4	0	3
SRMS	synonymous	0.001	0.00106607	0.9692	-0.073469	0.0224505	21	14	0	14
MCM10	synonymous	0.001	0.00109989	0.9692	-0.0972049	0.0297842	14	9	0	12
BBS9	synonymous	0.001	0.00126856	0.9692	-0.0844111	0.0261902	16	10	0	7
IRS1	synonymous	0.001	0.00129525	0.9692	-0.0742528	0.0230812	18	13	0	11
ABHD17B	synonymous	0.001	0.00144078	0.9692	-0.0928853	0.029151	12	9	0	9
ZNF546	synonymous	0.001	0.00146891	0.9692	-0.118156	0.0371472	7	6	0	4
OR4A5	synonymous	0.001	0.00159009	0.9692	-0.0941596	0.0298189	11	9	0	5
OR5K1	synonymous	0.001	0.00164608	0.9692	-0.109753	0.0348686	10	7	0	5
SKOR1	synonymous	0.001	0.00177203	0.9692	-0.101119	0.0323479	10	7	0	6
FOXD4	synonymous	0.001	0.00178846	0.9692	-0.123982	0.0396959	8	6	0	5
TULP1	synonymous	0.001	0.00187887	0.9692	-0.0776333	0.0249726	17	11	0	10
MRO	synonymous	0.001	0.00210757	0.9692	-0.108982	0.0354456	7	6	0	5
OR4C3	synonymous	0.001	0.0021587	0.9692	-0.12679	0.0413335	6	5	0	4
CCM2L	synonymous	0.001	0.00241742	0.9692	-0.134625	0.0443797	4	4	0	4
SLAIN1	synonymous	0.001	0.00248869	0.9692	-0.100794	0.0333234	8	7	0	5
ADAMTS14	synonymous	0.001	0.00252438	0.9692	-0.0709804	0.0235003	21	12	0	17
ACTG1	synonymous	0.001	0.0025425	0.9692	-0.0579265	0.0191922	38	19	0	28
PDE4DIP	synonymous	0.001	0.00265991	0.9692	-0.082515	0.0274635	13	9	0	11
CIDEB	synonymous	0.001	0.0026651	0.9692	-0.161317	0.0537019	3	3	0	1
MYO1A	synonymous	0.001	0.00290003	0.9692	-0.100269	0.0336684	9	7	0	8
PCBP3	synonymous	0.001	0.00297085	0.9692	-0.0850977	0.0286453	13	9	0	7
SPATA16	synonymous	0.001	0.00299973	0.9692	-0.100367	0.0338189	9	6	0	9
EPHA3	synonymous	0.001	0.00313928	0.9692	-0.0983958	0.033312	9	7	0	6
KRTAP26-1	synonymous	0.001	0.0031484	0.9692	-0.102068	0.0345658	8	6	0	4
RAI1	synonymous	0.001	0.00321374	0.9692	-0.0684889	0.023244	23	14	0	18
MORN1	synonymous	0.001	0.00345566	0.9692	-0.0959407	0.0328115	10	7	0	6
PPP1R16A	synonymous	0.001	0.00348598	0.9692	-0.0710056	0.0243064	17	12	0	11
ARMC12	synonymous	0.001	0.00359695	0.9692	-0.0784701	0.0269518	16	10	0	11
CLIC6	synonymous	0.001	0.00369279	0.9692	-0.109353	0.0376655	7	5	0	5
VAPA	synonymous	0.001	0.00369704	0.9692	-0.131185	0.0451907	4	4	0	3
CYP3A4	synonymous	0.001	0.00379433	0.9692	-0.128172	0.044277	5	4	0	4
POLR1C	synonymous	0.001	0.00388696	0.9692	-0.149074	0.0516328	3	3	0	3
CENPP	synonymous	0.001	0.00396479	0.9692	-0.133573	0.0463642	4	4	0	1
SLC5A3	synonymous	0.001	0.00399057	0.9692	-0.132816	0.0461343	5	4	0	5
CPA5	synonymous	0.001	0.00444536	0.9692	-0.131232	0.0461322	4	4	0	4
SLC23A3	synonymous	0.001	0.00445221	0.9692	-0.112826	0.0396688	6	5	0	5
TNFSF4	synonymous	0.001	0.00446759	0.9692	-0.129133	0.0454198	5	4	0	4
TPRG1L	synonymous	0.001	0.00449384	0.9692	-0.0995827	0.035049	9	6	0	6
CHMP6	synonymous	0.001	0.00466756	0.9692	-0.12268	0.0433633	6	5	0	7
SCRN3	synonymous	0.001	0.00479247	0.9692	-0.0879069	0.0311654	11	7	0	8
TGM4	synonymous	0.001	0.00481461	0.9692	-0.0693038	0.024583	19	11	0	12
IGDCC3	synonymous	0.001	0.00497628	0.9692	0.0681779	0.024275	17	1	0	13
TLR6	synonymous	0.001	0.00505868	0.9692	-0.0727297	0.0259446	16	10	0	12
PRAMEF1	synonymous	0.001	0.00509838	0.9692	-0.0824342	0.0294329	12	8	0	10
RRAS	synonymous	0.001	0.00510086	0.9692	-0.128663	0.0459414	4	4	0	3
C1orf131	synonymous	0.001	0.00520231	0.9692	-0.116628	0.041739	6	5	0	3
TTLL12	synonymous	0.001	0.00531157	0.9692	-0.0603812	0.0216614	25	14	0	16
PUM1	synonymous	0.001	0.00532062	0.9692	-0.0775397	0.0278224	14	9	0	5
CHRNA3	synonymous	0.001	0.00534005	0.9692	-0.0964136	0.0346093	10	6	0	8
ACBD6	synonymous	0.001	0.00538838	0.9692	-0.136475	0.0490415	3	3	0	3
RNFT2	synonymous	0.001	0.00540256	0.9692	-0.107482	0.0386349	6	5	0	5
AMDHD1	synonymous	0.001	0.00565875	0.9692	-0.144069	0.0520682	3	3	0	1
IGFBP5	synonymous	0.001	0.00587764	0.9692	-0.122242	0.0443785	7	5	0	3
KCNK6	synonymous	0.001	0.00601803	0.9692	-0.104339	0.0379857	7	5	0	5
SF3B1	synonymous	0.001	0.00603927	0.9692	-0.0633892	0.0230872	19	13	0	15
GAS6	synonymous	0.001	0.00613503	0.9692	-0.0790759	0.0288548	11	8	0	8
GBP7	synonymous	0.001	0.00649682	0.9692	-0.101632	0.0373428	7	5	0	7
OXA1L	synonymous	0.001	0.00653771	0.9692	-0.120613	0.044351	5	4	0	4
CCDC63	synonymous	0.001	0.00660155	0.9692	-0.12996	0.0478444	4	4	0	4
MFF	synonymous	0.001	0.00665924	0.9692	-0.139318	0.0513441	3	3	0	2

### Sheet: S20
Table S20. Gene-based test for AFR subpopulation from YP. Only the top 200 results were listed. Pbonferroni = 2.36E-06.
Gene	Group	max_MAF	P-value	FDR	BETA_Burden	SE_Burden	MAC	MAC_control	Number_rare	Number_ultra_rare
TRMT5	missense;lof	0.01	1.95328e-05	0.245037	-0.0503692	0.0114746	105	62	3	13
OSBPL5	missense;lof	0.01	2.9551e-05	0.245037	-0.0444038	0.0136194	96	46	1	33
PCNX4	synonymous	0.01	4.55631e-05	0.41283	-0.0482839	0.0116818	76	42	3	9
FGF21	synonymous	0.01	7.01056e-05	0.41283	-0.0622173	0.0182736	29	18	1	6
CCNB1	synonymous	0.01	7.65824e-05	0.41283	-0.0751991	0.0183975	32	22	2	2
TSPAN3	synonymous	0.01	0.000167406	0.534556	-0.0798405	0.0209255	21	16	1	5
CACNG4	synonymous	0.01	0.000177296	0.534556	-0.0752636	0.0228022	19	12	1	4
SUN2	synonymous	0.01	0.000198326	0.534556	0.0428742	0.010982	91	16	3	17
CCNB1	synonymous	0.5	7.60931e-05	0.586553	-0.0752424	0.0183949	957	354	3	2
U2AF2	synonymous	0.5	7.63504e-05	0.586553	0.0415749	0.0101464	2321	697	9	10
ZMAT2	synonymous	0.5	0.000107224	0.586553	0.06803	0.0174958	39	2	1	2
TSPAN3	synonymous	0.5	0.000167404	0.6175	-0.0798406	0.0209255	1548	564	2	5
REG3A	synonymous	0.5	0.000191824	0.6175	-0.0539583	0.0158281	76	42	1	2
PCDHA9	synonymous	0.5	0.000225763	0.6175	0.0151391	0.00949078	727	248	5	14
ABCC10	synonymous	0.5	0.000295293	0.633508	-0.0401102	0.0105637	829	306	4	18
BCL3	synonymous	0.5	0.000308821	0.633508	-0.0774792	0.0214756	26	16	0	5
ZBED5	synonymous	0.5	0.000357781	0.640847	-0.0451805	0.012206	1206	426	4	0
MAP1B	synonymous	0.5	0.000390498	0.640847	-0.0014851	0.00634138	1929	675	13	39
BACH2	missense;lof;synonymous	0.01	0.000158864	0.64176	0.0354066	0.00891925	208	48	7	29
OSBPL5	missense;lof;synonymous	0.01	0.000182411	0.64176	-0.0161102	0.0093441	205	84	4	52
IL17RC	missense;lof;synonymous	0.01	0.000226503	0.64176	0.0328051	0.0084223	177	36	6	37
RASSF2	missense;lof;synonymous	0.01	0.000239478	0.64176	-0.0414336	0.0168731	38	20	1	8
FAM160A2	missense;lof;synonymous	0.01	0.00024996	0.64176	-0.0434925	0.0113481	129	62	2	39
DDX56	missense;lof;synonymous	0.01	0.000335697	0.64176	-0.0790574	0.0220457	23	16	0	12
PCNX4	missense;lof;synonymous	0.01	0.000359858	0.64176	-0.0314594	0.00843317	218	101	8	30
MRPL43	missense;lof;synonymous	0.01	0.000398017	0.64176	0.0560152	0.0154923	49	6	1	7
PDE1A	missense;lof;synonymous	0.01	0.000399847	0.64176	-0.0766836	0.0216609	24	16	0	16
ELF5	missense;lof;synonymous	0.01	0.00043364	0.64176	0.0804605	0.0228664	21	0	0	9
SAP18	missense;lof;synonymous	0.01	0.000460161	0.64176	-0.114437	0.032669	9	7	0	7
CDC5L	missense;lof;synonymous	0.01	0.000477555	0.64176	-0.00264528	0.0102791	88	34	3	15
CHRD	missense;lof;synonymous	0.01	0.000491654	0.64176	0.0464103	0.0129301	75	9	2	26
EYA2	missense;lof;synonymous	0.001	5.18029e-05	0.6528	-0.0780051	0.0192732	34	23	0	26
C3orf20	missense;lof;synonymous	0.001	7.75159e-05	0.6528	-0.0701976	0.0177628	61	34	0	51
TRMT5	missense;lof;synonymous	0.01	0.000569587	0.686561	-0.0361208	0.0100727	131	69	4	20
ALDH18A1	missense;lof;synonymous	0.01	0.000658073	0.686561	-0.0501441	0.014203	65	36	1	23
ABHD14A	missense;lof;synonymous	0.01	0.000674639	0.686561	-0.0634932	0.0182676	33	21	1	6
NAA15	missense;lof;synonymous	0.01	0.00068857	0.686561	-0.0692256	0.0203959	32	18	0	13
ZNF490	missense;lof;synonymous	0.01	0.000728275	0.686561	0.0111098	0.0110758	95	28	3	16
NUP50	synonymous	0.5	0.000463914	0.687205	-0.0341476	0.0116505	961	362	5	8
MED30	synonymous	0.5	0.000522962	0.687205	-0.140125	0.0403968	6	6	0	2
XRCC1	synonymous	0.5	0.000544371	0.687205	-0.0170977	0.0123679	2556	862	4	14
BCL3	synonymous	0.01	0.000308821	0.713465	-0.0774792	0.0214756	26	16	0	5
RECQL4	synonymous	0.5	0.000617977	0.724402	-0.00229145	0.00667743	1127	433	9	39
ZC3HAV1	missense;lof;synonymous	0.01	0.000859355	0.762148	-0.0341607	0.0103667	198	88	5	41
KCNG2	missense;lof;synonymous	0.01	0.000898283	0.762148	-0.134843	0.0406081	5	5	0	4
PWWP3A	missense;lof	0.5	5.78194e-05	0.766209	-0.0403387	0.00975898	1413	515	4	29
RBM11	missense;lof	0.5	0.000156465	0.766209	0.0437373	0.0110594	728	223	3	9
CLDN9	missense;lof	0.5	0.000256843	0.766209	-0.139573	0.0381834	6	6	0	4
EFCC1	missense;lof	0.5	0.00027003	0.766209	-0.0249115	0.0127844	99	46	2	2
FAM170B	missense;lof	0.5	0.000349507	0.766209	-0.0314526	0.00848856	1242	428	6	10
PRSS16	missense;lof	0.5	0.000510668	0.766209	-0.0546618	0.0152575	445	168	2	9
EYA2	missense;lof	0.5	0.000587793	0.766209	-0.030747	0.00842032	270	113	4	18
ABHD14A	missense;lof	0.5	0.000674639	0.766209	-0.0634932	0.0182676	33	21	1	6
TMCO3	missense;lof	0.5	0.000699818	0.766209	-0.0298274	0.00834747	2170	766	8	23
C3orf20	missense;lof	0.5	0.000720559	0.766209	-0.00997765	0.00691159	5816	2130	11	40
MC3R	missense;lof	0.5	0.000770112	0.766209	-0.0745345	0.0221786	1511	531	1	12
CD19	missense;lof	0.5	0.000798259	0.766209	-0.0403932	0.0122864	250	104	2	8
ERBIN	missense;lof	0.5	0.000805012	0.766209	-0.0140213	0.00602947	1371	508	11	28
OSBPL5	missense;lof	0.5	0.000830375	0.766209	-0.0153052	0.00705679	931	334	6	33
ASAP1	missense;lof	0.5	0.000877945	0.766209	-0.054057	0.015833	974	363	2	24
EIF2B2	missense;lof	0.5	0.000916427	0.766209	-0.113509	0.0342411	8	7	0	6
TRMT5	missense;lof	0.5	0.000920957	0.766209	-0.0257364	0.00744278	291	131	6	13
CCDC198	missense;lof	0.5	0.000946517	0.766209	-0.0373263	0.0110301	104	50	3	6
BACH2	missense;lof	0.5	0.00100733	0.766209	0.037561	0.0108332	96	18	4	10
SNX7	missense;lof	0.5	0.00111109	0.766209	-0.039536	0.016069	68	30	1	9
AP3S1	missense;lof	0.5	0.00116407	0.766209	-0.0952327	0.0293245	11	9	0	3
TVP23C	missense;lof	0.5	0.00119372	0.766209	0.0507436	0.0151441	4361	1482	4	8
CHRD	missense;lof	0.5	0.00128176	0.766209	0.0517271	0.0154541	1223	391	2	20
HYAL3	missense;lof	0.5	0.00133246	0.766209	0.0454004	0.0136291	631	200	2	11
RGMA	missense;lof	0.5	0.0013659	0.766209	-0.0431185	0.0175178	1058	385	2	11
AZIN2	missense;lof	0.5	0.00137846	0.766209	-0.0367812	0.0108848	125	58	2	22
FAM184A	missense;lof	0.5	0.00138338	0.766209	-0.0390584	0.0116942	234	104	2	22
ACP1	missense;lof	0.5	0.00141899	0.766209	0.0442826	0.0155636	1408	512	3	5
ADHFE1	missense;lof	0.5	0.00145515	0.766209	0.0459708	0.0137656	985	336	2	15
MRPL43	missense;lof	0.5	0.00145586	0.766209	0.0523474	0.0160326	46	6	1	5
SLC12A9	missense;lof	0.5	0.00147644	0.766209	0.0643468	0.0193445	26	1	1	12
FUT2	missense;lof	0.5	0.0014924	0.766209	-0.0247283	0.00905818	2532	883	6	21
GATC	missense;lof	0.5	0.00151907	0.766209	0.05531	0.0172372	39	6	1	4
KCNK13	missense;lof	0.5	0.00157507	0.77109	-0.0336239	0.0122229	1313	481	3	10
U2AF2	missense;lof;synonymous	0.5	5.95602e-05	0.776089	0.0420166	0.010095	2323	697	9	11
ZMAT2	missense;lof;synonymous	0.5	0.000107224	0.776089	0.06803	0.0174958	39	2	1	2
REG3A	missense;lof;synonymous	0.5	0.000140749	0.776089	-0.0462088	0.0141099	87	46	1	10
BACH2	missense;lof;synonymous	0.5	0.000252873	0.776089	0.0323859	0.00840486	2163	750	10	29
MTMR3	missense;lof;synonymous	0.5	0.000277458	0.776089	-0.0250455	0.00669001	2203	788	9	32
PCDHA9	missense;lof;synonymous	0.5	0.000348162	0.776089	0.00481749	0.00580834	6080	2148	17	38
MRPL43	missense;lof;synonymous	0.5	0.000397996	0.776089	0.0560152	0.0154922	1314	439	2	7
PDE1A	missense;lof;synonymous	0.5	0.000399847	0.776089	-0.0766836	0.0216609	24	16	0	16
SAP18	missense;lof;synonymous	0.5	0.00044785	0.776089	-0.114618	0.0326726	935	350	1	7
GPR89B	missense;lof;synonymous	0.5	0.000472447	0.776089	-0.0603824	0.0166385	509	210	2	4
PWWP3A	missense;lof;synonymous	0.5	0.000591881	0.776089	-0.0308305	0.00888922	2854	1017	9	41
ABHD14A	missense;lof;synonymous	0.5	0.000674639	0.776089	-0.0634932	0.0182676	33	21	1	6
ZBED5	missense;lof;synonymous	0.5	0.000699256	0.776089	-0.0384096	0.0118642	1211	426	4	5
ELF5	missense;lof;synonymous	0.5	0.000777354	0.776089	0.0572201	0.0190932	279	93	1	9
IL17RC	missense;lof;synonymous	0.5	0.000811164	0.776089	0.0241266	0.00675581	1694	552	12	37
RO60	missense;lof;synonymous	0.5	0.000831474	0.776089	-0.039707	0.0113177	242	109	2	15
NUP50	missense;lof;synonymous	0.5	0.000836032	0.776089	-0.0255047	0.0101738	988	371	6	18
NUTM2B	missense;lof;synonymous	0.5	0.000913881	0.776089	0.0527712	0.0158934	101	18	1	3
FAM166A	missense;lof;synonymous	0.5	0.000982877	0.776089	0.0166404	0.00635434	818	247	10	34
ALPK1	missense;lof;synonymous	0.5	0.000997972	0.776089	-0.0177809	0.00504958	6163	2213	19	42
EYA2	missense;lof;synonymous	0.5	0.00103547	0.776089	-0.026426	0.00755018	1689	571	8	30
CAVIN2	missense;lof;synonymous	0.5	0.00109822	0.776089	0.0231683	0.00662827	2859	964	11	17
MYMK	missense;lof;synonymous	0.5	0.00111732	0.776089	-0.0451364	0.013203	1367	480	2	19
NMNAT2	missense;lof;synonymous	0.5	0.00123283	0.776089	-0.0926043	0.0286597	13	9	0	7
TRMT10C	missense;lof;synonymous	0.5	0.00124746	0.776089	0.0447626	0.0132199	650	205	3	8
TVP23C	missense;lof;synonymous	0.5	0.00143548	0.776089	0.0489568	0.0147575	4364	1483	4	11
PPIA	missense;lof;synonymous	0.5	0.00147506	0.776089	-0.116877	0.0367589	7	6	0	1
EFCC1	missense;lof;synonymous	0.5	0.00150192	0.776089	-0.0199876	0.0101704	194	83	3	3
PIAS3	missense;lof;synonymous	0.5	0.00161178	0.776089	-0.0422963	0.0130328	70	39	2	21
ADHFE1	missense;lof;synonymous	0.5	0.00161915	0.776089	0.036469	0.0109193	1864	643	4	24
RECQL4	missense;lof;synonymous	0.5	0.00173247	0.776089	0.00817162	0.00539905	3490	1246	22	104
KRT77	missense;lof;synonymous	0.5	0.00174104	0.776089	-0.023152	0.0103357	3410	1197	8	11
RBM11	missense;lof;synonymous	0.5	0.0017417	0.776089	0.0307079	0.00946417	772	237	4	12
ERBIN	missense;lof;synonymous	0.5	0.00176747	0.776089	-0.0047968	0.00559099	3640	1279	16	36
PCNX4	missense;lof;synonymous	0.5	0.00178605	0.776089	-0.0168931	0.00525338	8319	2903	19	30
SNX7	missense;lof;synonymous	0.5	0.00189454	0.776089	-0.0415104	0.0144848	807	282	2	11
OVGP1	missense;lof;synonymous	0.5	0.00195634	0.776089	-0.0045215	0.00751183	5419	1900	13	24
OR2W5	missense;lof;synonymous	0.5	0.00205255	0.776089	-0.0269338	0.00862853	4307	1497	9	9
ZNF554	missense;lof;synonymous	0.5	0.00227662	0.776089	0.00568277	0.00626455	2858	952	12	31
DSG3	missense;lof;synonymous	0.5	0.00234548	0.776089	0.0003277	0.00464183	1424	508	13	57
TAC1	missense;lof;synonymous	0.5	0.00236011	0.776089	-0.117241	0.0385569	6	5	0	1
C15orf39	missense;lof;synonymous	0.5	0.00239465	0.776089	0.0161707	0.00808901	4072	1396	10	35
HLF	missense;lof;synonymous	0.5	0.00241649	0.776089	-0.0351347	0.0124479	195	88	2	7
SPAM1	missense;lof;synonymous	0.5	0.00250076	0.776089	0.0591597	0.0186084	30	2	1	11
DEFB134	missense;lof;synonymous	0.5	0.00268463	0.776089	-0.11618	0.0382778	425	154	1	4
GRK6	missense;lof;synonymous	0.5	0.00271131	0.776089	0.0317833	0.0099556	3163	1084	6	25
ZNF329	missense;lof;synonymous	0.5	0.00272002	0.776089	-0.0314543	0.00981543	891	358	7	9
RBM38	missense;lof;synonymous	0.5	0.00277869	0.776089	-0.131508	0.0439648	4	4	0	2
KDM4E	missense;lof;synonymous	0.5	0.00291884	0.776089	-0.0235149	0.00782908	1271	461	9	40
LYSMD4	missense;lof;synonymous	0.5	0.00304427	0.776089	-0.0217463	0.00683247	3742	1326	13	19
ZMYND10	missense;lof;synonymous	0.5	0.00305914	0.776089	-0.0251689	0.0103235	201	81	3	5
TMEM14C	missense;lof;synonymous	0.5	0.00307807	0.776089	-0.0520368	0.0173861	48	24	1	4
NAP1L1	missense;lof;synonymous	0.5	0.00308479	0.776089	-0.130451	0.0440709	1054	369	1	3
TLK2	missense;lof;synonymous	0.5	0.00315352	0.776089	-0.0222904	0.016769	872	314	2	9
TMEM127	missense;lof;synonymous	0.5	0.00316793	0.776089	0.0452414	0.0147401	240	68	2	3
NUS1	missense;lof;synonymous	0.5	0.00320301	0.776089	-0.0958152	0.0325521	595	209	1	6
TMEM199	missense;lof;synonymous	0.5	0.00323391	0.776089	-0.0328482	0.0104944	768	280	4	17
MDH1	missense;lof;synonymous	0.5	0.00323573	0.776089	-0.113201	0.038446	6	6	0	6
ACTR3C	missense;lof;synonymous	0.5	0.00324374	0.776089	-0.0272647	0.00871238	197	88	4	18
PRDM9	missense;lof;synonymous	0.5	0.00324423	0.776089	-0.0255742	0.00810433	583	241	6	31
TSPAN3	missense;lof;synonymous	0.5	0.00324487	0.776089	-0.057933	0.0187722	1553	565	2	10
XRCC1	missense;lof;synonymous	0.5	0.00326259	0.776089	-0.0184153	0.0076164	4146	1424	12	38
ART3	missense;lof;synonymous	0.5	0.00326561	0.776089	-0.0293595	0.00935373	666	250	4	16
IRX5	missense;lof;synonymous	0.5	0.00334098	0.776089	0.0807981	0.027534	13	0	0	5
DDX56	missense;lof;synonymous	0.5	0.00335501	0.776089	-0.0422139	0.0147519	566	212	2	12
OARD1	missense;lof;synonymous	0.5	0.00340738	0.776089	-0.12756	0.0435601	4	4	0	3
REEP3	missense;lof;synonymous	0.5	0.00344522	0.776089	0.0363508	0.0121119	114	25	2	6
OSTF1	missense;lof;synonymous	0.5	0.0036355	0.776089	-0.00766726	0.0110422	231	90	2	13
ACP1	missense;lof;synonymous	0.5	0.00376978	0.776089	0.0220382	0.0119728	1438	523	4	10
MBL2	missense;lof;synonymous	0.5	0.0038902	0.776089	0.0319912	0.0103857	985	348	4	13
IGFBP1	missense;lof;synonymous	0.5	0.00389816	0.776089	0.0286014	0.0185277	2209	742	3	4
PSME1	missense;lof;synonymous	0.5	0.00396198	0.776089	-0.0372897	0.0123299	129	60	2	12
SIX4	missense;lof;synonymous	0.5	0.00400144	0.776089	-0.02368	0.00767069	2359	872	10	18
CCNB1	missense;lof;synonymous	0.5	0.00402881	0.776089	-0.0451487	0.014827	976	359	3	14
AANAT	missense;lof;synonymous	0.5	0.00404365	0.776089	-0.0400931	0.0131503	424	178	3	8
PCDH17	missense;lof;synonymous	0.5	0.00404821	0.776089	0.0339842	0.0111117	110	25	2	31
HSD17B13	missense;lof;synonymous	0.5	0.00411514	0.776089	-0.0337139	0.0110328	560	215	3	12
CENPH	missense;lof;synonymous	0.5	0.00421504	0.776089	-0.0677549	0.0236773	20	12	0	7
BRPF3	missense;lof;synonymous	0.5	0.00423305	0.776089	0.0203344	0.0065587	444	130	8	39
FAM81A	missense;lof;synonymous	0.5	0.00429185	0.776089	-0.0273031	0.011422	1335	505	4	9
WWOX	missense;lof;synonymous	0.5	0.00435487	0.776089	-0.00960465	0.00599784	2527	860	14	49
HRH1	missense;lof;synonymous	0.5	0.00443756	0.776089	0.0221928	0.00722019	482	143	6	20
EHHADH	missense;lof;synonymous	0.5	0.00445589	0.776089	0.0171197	0.00582697	2921	961	18	39
HBD	missense;lof;synonymous	0.5	0.0044615	0.776089	0.0342253	0.011369	104	24	2	8
NKX3-2	missense;lof;synonymous	0.5	0.004477	0.776089	-0.0371166	0.0145188	49	25	2	2
RASSF2	missense;lof;synonymous	0.5	0.00448117	0.776089	-0.0190582	0.012145	716	243	3	8
DSE	missense;lof;synonymous	0.5	0.00448179	0.776089	0.00536608	0.00742779	1084	381	9	36
MBOAT2	missense;lof;synonymous	0.5	0.00448412	0.776089	0.0249469	0.0102838	183	45	4	7
TCAP	missense;lof;synonymous	0.5	0.00449175	0.776089	-0.0701566	0.0272303	13	8	1	2
FAM170B	missense;lof;synonymous	0.5	0.00450361	0.776089	-0.0193543	0.00703601	1326	456	8	17
MED20	missense;lof;synonymous	0.5	0.00450825	0.776089	-0.0639148	0.0225035	21	14	0	15
WDR64	missense;lof;synonymous	0.5	0.00451329	0.776089	0.00220438	0.00598817	4723	1647	16	36
CDH10	missense;lof;synonymous	0.5	0.00452864	0.776089	0.0391401	0.0132263	119	25	2	12
CHKB	missense;lof;synonymous	0.5	0.00458536	0.776089	0.0285135	0.0161969	203	67	1	14
CLEC2D	missense;lof;synonymous	0.5	0.00458696	0.776089	0.0369275	0.0153584	1680	568	3	5
DPH3P1	missense;lof;synonymous	0.5	0.00462554	0.776089	-0.0415334	0.0151929	454	151	2	7
MYF6	missense;lof;synonymous	0.5	0.0046709	0.776089	-0.0379485	0.0126568	75	36	2	9
ISL1	missense;lof;synonymous	0.5	0.004671	0.776089	-0.0751171	0.0265536	14	10	0	7
ZG16	missense;lof;synonymous	0.5	0.00468823	0.776089	-0.0344011	0.0113391	2867	1014	5	12
B3GALT2	missense;lof;synonymous	0.5	0.00471798	0.776089	-0.0441111	0.0148325	151	67	1	10
WDR43	missense;lof;synonymous	0.5	0.00472264	0.776089	0.0159595	0.00907202	1879	637	6	17
SRGAP2C	missense;lof;synonymous	0.5	0.004801	0.776089	-0.0842919	0.0298898	10	8	0	2
ALG2	missense;lof;synonymous	0.5	0.00480191	0.776089	-0.0376651	0.0154439	56	28	1	7
TMEM145	missense;lof;synonymous	0.5	0.004854	0.776089	-0.0521965	0.0175636	32	18	1	12
UBB	missense;lof;synonymous	0.5	0.00488315	0.776089	-0.0424394	0.0151628	613	235	2	14
FAM53A	missense;lof;synonymous	0.5	0.00492103	0.776089	-0.0187988	0.0103722	1084	407	4	8
DCTN6	missense;lof;synonymous	0.5	0.00494822	0.776089	-0.0658165	0.0234501	28	17	1	5
EML3	missense;lof;synonymous	0.5	0.00494874	0.776089	-0.00783636	0.0125222	2009	695	5	22
MC3R	missense;lof;synonymous	0.5	0.00496442	0.776089	-0.0524304	0.0186624	1525	537	1	19
AGA	missense;lof;synonymous	0.5	0.0050184	0.777396	-0.0209937	0.00690917	1073	389	9	21
OBSCN	lof	0.001	0.00369629	0.778473	0.0760559	0.0261992	15	0	0	14
KRT36	lof	0.001	0.00516125	0.778473	-0.138951	0.0496823	3	3	0	2
NBEAL1	lof	0.001	0.00604319	0.778473	-0.134171	0.0488708	3	3	0	2
ABCG5	lof	0.001	0.00769289	0.778473	-0.132829	0.049837	3	3	0	2
ATP12A	lof	0.001	0.00989534	0.778473	-0.128827	0.0499433	3	3	0	3
CADPS	missense;lof;synonymous	0.5	0.00512847	0.787289	-0.0199188	0.00657177	1040	399	11	37
VWF	missense;lof;synonymous	0.5	0.00531923	0.804028	0.00442372	0.00358108	16075	5591	50	143
GDPGP1	missense;lof;synonymous	0.5	0.0053825	0.804028	-0.0189997	0.00711593	3159	1096	12	16
DNAJC30	missense;lof;synonymous	0.5	0.00546177	0.804028	-0.0345826	0.011606	1298	476	4	10
GAS7	missense;lof;synonymous	0.5	0.00552245	0.804028	0.035051	0.0119239	1001	340	4	20
TOMM6	missense;lof;synonymous	0.5	0.00558804	0.804028	0.0921729	0.0332631	8	0	0	6

### Sheet: S21
Table S21. Within-ancestry gene-based meta-analysis for Europeans across UKB and YP. Only the top 200 results were listed. Pbonferroni = 2.36E-06. Meta-analysis for MAF bin of 1e-04 was only performed on UKB.
Gene	max_MAF	Group	Zscore	P-value	FDR	Direction
ADH1B	0.5	missense;lof	-11.439	2.663e-30	5.41095e-26	---
ADH1B	0.5	missense;lof;synonymous	-10.749	6.016e-27	1.25097e-22	-+-
ADH1C	0.5	missense;lof	-4.705	2.536e-06	0.0257645	---
ADH1C	0.5	lof	-4.755	1.986e-06	0.036314	---
IFIT5	0.5	missense;lof	4.463	8.083e-06	0.0547462	++-
SFRP2	0.5	lof	4.508	6.539e-06	0.0597828	++?
CDCA3	0.0001	missense;lof;synonymous	4.558	5.154e-06	0.063015	++
CNST	0.0001	missense;lof;synonymous	4.523	6.084e-06	0.063015	++
HELZ	0.5	missense;lof	4.316	1.592e-05	0.0808696	++-
SFRP2	0.0001	lof	4.508	6.539e-06	0.119435	++
SFRP2	0.001	lof	4.508	6.539e-06	0.119546	++?
SFRP2	0.01	lof	4.508	6.539e-06	0.119553	++?
FAM90A1	0.5	missense;lof	4.138	3.511e-05	0.124555	+++
FGFR4	0.5	missense;lof	-4.127	3.678e-05	0.124555	--+
PIGU	0.5	lof	4.182	2.886e-05	0.131926	++?
SMAD9	0.5	lof	4.201	2.654e-05	0.131926	++?
CNST	0.001	missense;lof;synonymous	4.507	6.583e-06	0.136768	+++
CNST	0.0001	missense;lof	4.379	1.195e-05	0.138253	++
ZNF362	0.0001	missense;lof	4.349	1.366e-05	0.138253	++
ASB5	0.001	synonymous	4.335	1.46e-05	0.138868	+++
TCN2	0.001	synonymous	4.462	8.109e-06	0.138868	++-
ZNF362	0.001	missense;lof	4.47	7.817e-06	0.158701	++?
IFIT5	0.01	missense;lof	4.463	8.083e-06	0.164174	++-
PIGU	0.001	lof	4.182	2.886e-05	0.175873	++?
SMAD9	0.001	lof	4.201	2.654e-05	0.175873	++?
PIGU	0.01	lof	4.182	2.886e-05	0.175882	++?
SMAD9	0.01	lof	4.201	2.654e-05	0.175882	++?
MS4A2	0.5	lof	4.061	4.883e-05	0.178571	+++
ADH1C	0.01	lof	-4.051	5.098e-05	0.186413	--?
MS4A2	0.01	lof	4.061	4.883e-05	0.186413	+++
GLRA3	0.0001	missense;lof;synonymous	4.153	3.287e-05	0.226967	++
PIGU	0.0001	lof	4.182	2.886e-05	0.263564	++
PCF11	0.001	missense;lof	4.185	2.851e-05	0.289405	+++
ATP5IF1	0.0001	missense;lof	3.952	7.737e-05	0.313225	++
SKAP1	0.0001	missense;lof	3.991	6.583e-05	0.313225	++
WDR83	0.0001	missense;lof	4.006	6.181e-05	0.313225	++
SOD1	0.0001	missense;lof	3.9	9.618e-05	0.324479	++
CNST	0.001	missense;lof	4.061	4.888e-05	0.330787	+++
FGFR4	0.01	missense;lof	-4.123	3.739e-05	0.332762	--+
NCEH1	0.01	missense;lof	-4.06	4.915e-05	0.332762	---
COPE	0.01	lof	3.852	0.000117	0.356519	++?
COPE	0.5	lof	3.852	0.000117	0.356558	++?
FCRL6	0.001	synonymous	3.779	0.0001575	0.357978	+++
MBP	0.001	synonymous	3.719	0.0001996	0.357978	+++
NT5C1B	0.001	synonymous	3.71	0.000207	0.357978	++-
PIGU	0.001	synonymous	3.737	0.0001863	0.357978	++?
REG3A	0.001	synonymous	3.838	0.0001239	0.357978	+++
SEC14L3	0.001	synonymous	3.895	9.804e-05	0.357978	+++
SH3GL1	0.001	synonymous	3.864	0.0001118	0.357978	+-+
TAS2R8	0.001	synonymous	3.714	0.0002044	0.357978	++?
TSSC4	0.001	synonymous	3.79	0.0001507	0.357978	+++
ENTPD5	0.0001	missense;lof	3.835	0.0001257	0.363488	++
ARMC5	0.001	synonymous	3.609	0.0003075	0.370165	++-
DPF1	0.001	synonymous	3.627	0.0002865	0.370165	+++
FOXJ1	0.001	synonymous	3.674	0.0002388	0.370165	+++
RFC3	0.001	synonymous	3.59	0.0003304	0.370165	+++
SIAH1	0.001	synonymous	3.59	0.0003304	0.370165	+++
TPTE2	0.001	synonymous	3.59	0.0003308	0.370165	++-
ENTPD5	0.01	lof	3.803	0.0001428	0.372973	++?
ENTPD5	0.5	lof	3.803	0.0001428	0.373014	++?
MAPK4	0.01	lof	3.766	0.0001656	0.378458	++?
MAPK4	0.5	lof	3.766	0.0001656	0.378499	++?
SLC27A3	0.01	lof	3.731	0.0001908	0.3876	++?
SLC27A3	0.5	lof	3.731	0.0001908	0.387642	++?
PRB1	0.001	synonymous	3.551	0.0003836	0.405401	++?
ABCA10	0.001	missense;lof;synonymous	3.732	0.0001902	0.405699	+++
ASB5	0.001	missense;lof;synonymous	3.726	0.0001944	0.405699	+--
CDCA3	0.001	missense;lof;synonymous	3.776	0.0001592	0.405699	++-
LGMN	0.001	missense;lof;synonymous	3.791	0.0001502	0.405699	++-
NBPF12	0.001	missense;lof;synonymous	3.719	0.0002	0.405699	++-
RAB7A	0.001	missense;lof;synonymous	3.811	0.0001383	0.405699	++-
RASL12	0.001	missense;lof;synonymous	3.701	0.0002148	0.405699	+-+
SENP3	0.001	missense;lof;synonymous	3.925	8.668e-05	0.405699	++-
SLC35G1	0.001	missense;lof;synonymous	3.769	0.000164	0.405699	++-
TMEM165	0.001	missense;lof;synonymous	3.828	0.0001291	0.405699	+++
GPR26	0.001	missense;lof;synonymous	3.636	0.000277	0.410534	+++
POC1B;POC1B-GALNT4	0.001	missense;lof;synonymous	3.664	0.0002487	0.410534	+++
UQCR11	0.001	missense;lof;synonymous	3.624	0.0002905	0.410534	+--
ZNF362	0.001	missense;lof;synonymous	3.618	0.0002964	0.410534	+0+
ATP5IF1	0.5	missense;lof	3.75	0.0001771	0.41383	++-
WDR5	0.5	missense;lof	3.741	0.0001833	0.41383	+++
ZNF446	0.5	missense;lof	-3.778	0.0001579	0.41383	--+
POC1B;POC1B-GALNT4	0.5	missense;lof	3.679	0.0002342	0.416032	+++
PSTPIP1	0.5	missense;lof	-3.667	0.0002457	0.416032	---
SLC35G1	0.5	missense;lof	3.705	0.0002111	0.416032	+++
CAMSAP3	0.001	missense;lof;synonymous	3.534	0.0004086	0.426947	+++
HNMT	0.001	missense;lof;synonymous	3.574	0.0003513	0.426947	++-
NDOR1;NDOR1	0.001	missense;lof;synonymous	3.533	0.000411	0.426947	+??
NTHL1	0.001	missense;lof;synonymous	3.535	0.000408	0.426947	+++
SH3D21	0.001	missense;lof;synonymous	3.534	0.0004089	0.426947	++-
HSD17B2	0.001	synonymous	3.473	0.0005143	0.4391	+++
QSOX2	0.001	synonymous	3.516	0.0004389	0.4391	+++
SLCO4A1	0.001	synonymous	3.481	0.0004998	0.4391	+++
TBC1D3D;TBC1D3G;TBC1D3H;TBC1D3I;TBC1D3L	0.001	synonymous	3.488	0.0004876	0.4391	++?
UQCR11	0.001	synonymous	3.465	0.0005309	0.4391	+-?
CDCA3	0.0001	missense;lof	3.742	0.0001823	0.447573	+-
DNAH12	0.0001	missense;lof	-3.72	0.000199	0.447573	--
DEFB131B	0.01	lof	3.64	0.0002727	0.453252	+??
GPR107	0.01	lof	3.661	0.000251	0.453252	++?
DEFB131B	0.5	lof	3.64	0.0002727	0.453302	+??
GPR107	0.5	lof	3.661	0.000251	0.453302	++?
DNAJC5B	0.5	missense;lof	3.535	0.0004076	0.460112	+--
NDOR1;NDOR1	0.5	missense;lof	3.57	0.0003574	0.460112	+??
OR10G9	0.5	missense;lof	3.565	0.0003642	0.460112	+++
SH3D21	0.5	missense;lof	3.597	0.0003224	0.460112	++-
SH3RF1	0.5	missense;lof	3.582	0.0003413	0.460112	++-
SLC5A11	0.5	missense;lof	-3.548	0.0003884	0.460112	0
RAB7A	0.0001	missense;lof;synonymous	3.913	9.118e-05	0.472198	++
MAS1	0.001	synonymous	3.428	0.0006082	0.482075	+++
RNF157	0.5	missense;lof	3.503	0.0004595	0.491399	+++
APOA4	0.0001	lof	3.673	0.0002401	0.498087	++
COPE	0.0001	lof	3.852	0.000117	0.498087	++
DEFB131B	0.0001	lof	3.64	0.0002727	0.498087	+?
ENTPD5	0.0001	lof	3.803	0.0001428	0.498087	++
GPR107	0.0001	lof	3.661	0.000251	0.498087	++
MAPK4	0.0001	lof	3.766	0.0001656	0.498087	++
SLC27A3	0.0001	lof	3.73	0.0001915	0.498087	++
ZNF214	0.0001	lof	3.847	0.0001195	0.498087	++
COPE	0.001	lof	3.852	0.000117	0.498315	++?
ENTPD5	0.001	lof	3.803	0.0001428	0.498315	++?
MAPK4	0.001	lof	3.766	0.0001656	0.498315	++?
SLC27A3	0.001	lof	3.731	0.0001908	0.498315	++?
CCDC70	0.0001	lof	3.587	0.0003351	0.500269	++
DERL1	0.0001	lof	3.584	0.0003383	0.500269	++
DZIP1	0.0001	lof	3.507	0.0004532	0.500269	++
ECM2	0.0001	lof	3.476	0.0005093	0.500269	++
GDNF	0.0001	lof	3.556	0.0003772	0.500269	++
KIAA0513	0.0001	lof	3.47	0.0005204	0.500269	++
MRPS18C	0.0001	lof	3.483	0.0004966	0.500269	++
PDE6B	0.0001	lof	3.544	0.0003934	0.500269	++
TREM1	0.0001	lof	3.527	0.0004207	0.500269	++
TCN2	0.0001	synonymous	4.046	5.204e-05	0.504659	++
TPTE2	0.0001	synonymous	4.041	5.315e-05	0.504659	++
H2AC17	0.0001	lof	3.452	0.0005566	0.508315	++
DERL1	0.01	lof	3.584	0.0003383	0.515428	++?
DERL1	0.5	lof	3.584	0.0003383	0.515485	++?
BPIFA1	0.001	synonymous	3.247	0.001164	0.515816	++?
DHRS3	0.001	synonymous	3.193	0.00141	0.515816	++?
GPATCH4	0.001	synonymous	3.265	0.001096	0.515816	+++
GPR75	0.001	synonymous	3.193	0.001409	0.515816	+++
HMX3	0.001	synonymous	3.208	0.001335	0.515816	+-+
IMPDH1	0.001	synonymous	3.194	0.001401	0.515816	++-
ITPKB	0.001	synonymous	3.221	0.001279	0.515816	++-
JCAD	0.001	synonymous	3.28	0.001038	0.515816	++-
KCTD2	0.001	synonymous	3.261	0.001108	0.515816	+0+
KLHL31	0.001	synonymous	3.339	0.0008407	0.515816	+++
LAMP5	0.001	synonymous	3.269	0.00108	0.515816	+-+
LY6G5C	0.001	synonymous	3.198	0.001384	0.515816	++?
METTL5	0.001	synonymous	3.266	0.001089	0.515816	+++
NCF4	0.001	synonymous	3.313	0.0009233	0.515816	+-?
NPHS2	0.001	synonymous	3.23	0.001237	0.515816	++-
NTSR2	0.001	synonymous	3.245	0.001176	0.515816	++-
PCDHB5	0.001	synonymous	-3.322	0.0008927	0.515816	--+
PCDHGA5	0.001	synonymous	3.355	0.0007923	0.515816	+++
RAB31	0.001	synonymous	3.255	0.001133	0.515816	++?
RELL2	0.001	synonymous	3.21	0.001326	0.515816	+--
SCCPDH	0.001	synonymous	3.252	0.001146	0.515816	+++
SCN10A	0.001	synonymous	3.33	0.0008698	0.515816	+++
SPTLC1	0.001	synonymous	-3.25	0.001155	0.515816	--+
TIPRL	0.001	synonymous	3.198	0.001386	0.515816	+++
TNFSF12;TNFSF12-TNFSF13	0.001	synonymous	3.215	0.001304	0.515816	+++
UPF2	0.001	synonymous	3.386	0.0007088	0.515816	++-
ZFAND2B	0.001	synonymous	3.239	0.001198	0.515816	++-
ZNF727	0.001	synonymous	3.277	0.00105	0.515816	++?
KANK1	0.001	synonymous	3.185	0.001446	0.519005	+++
AMPD1	0.0001	lof	3.431	0.0006019	0.521798	++
SLC24A5	0.0001	lof	3.419	0.0006285	0.521798	++
ADGRG5	0.0001	lof	3.406	0.0006586	0.523014	++
GDNF	0.01	lof	3.556	0.0003772	0.530488	++?
GDNF	0.5	lof	3.556	0.0003772	0.530546	++?
ATP5IF1	0.001	missense;lof	3.749	0.0001775	0.531622	++-
PTPRCAP	0.001	missense;lof	3.743	0.000182	0.531622	+++
UQCRC1	0.001	missense;lof	3.841	0.0001226	0.531622	+++
WDR5	0.001	missense;lof	3.741	0.0001833	0.531622	+++
BIRC7	0.01	synonymous	3.898	9.681e-05	0.531654	++-
DPF1	0.01	synonymous	3.536	0.0004066	0.531654	++-
GOLGA8N	0.01	synonymous	3.468	0.000524	0.531654	++?
HSD11B1	0.01	synonymous	3.541	0.000399	0.531654	+++
L2HGDH	0.01	synonymous	-3.751	0.0001761	0.531654	-+-
MYO3A	0.01	synonymous	-3.492	0.0004799	0.531654	--+
NDUFV3	0.01	synonymous	3.493	0.0004784	0.531654	++-
NT5C1B	0.01	synonymous	3.71	0.000207	0.531654	++-
PIGU	0.01	synonymous	3.763	0.0001676	0.531654	+++
PRB1	0.01	synonymous	3.551	0.0003836	0.531654	++?
REG3A	0.01	synonymous	3.838	0.0001239	0.531654	+++
RFC3	0.01	synonymous	3.59	0.0003304	0.531654	+++
RNF39	0.01	synonymous	3.891	9.98e-05	0.531654	++?
SIAH1	0.01	synonymous	3.59	0.0003304	0.531654	+++
TAS2R8	0.01	synonymous	3.714	0.0002044	0.531654	++?
TBC1D3D;TBC1D3G;TBC1D3H;TBC1D3I;TBC1D3L	0.01	synonymous	3.488	0.0004876	0.531654	++?
TSSC4	0.01	synonymous	3.66	0.0002523	0.531654	+++
UQCR11	0.01	synonymous	3.465	0.0005309	0.531654	+-?
ZNF33A	0.01	synonymous	3.516	0.0004383	0.531654	0
IFNAR2	0.001	synonymous	3.168	0.001537	0.541451	+++
ANTXR2	0.001	synonymous	-3.162	0.001567	0.541983	---
C16orf70	0.0001	lof	3.288	0.00101	0.542578	+-
CDC27	0.0001	lof	3.362	0.0007752	0.542578	++
HLA-A	0.0001	lof	3.296	0.0009812	0.542578	++
KIF1C	0.0001	lof	3.343	0.0008276	0.542578	++
OR1N2	0.0001	lof	3.382	0.0007195	0.542578	++

### Sheet: S22
Table S22. Within-ancestry gene-based meta-analysis for Africans across UKB and YP. Only the top 200 results were listed. Pbonferroni = 2.36E-06. Meta-analysis for MAF bin of 1e-04 was only performed on UKB.
Gene	max_MAF	Group	Zscore	P-value	FDR	Direction
TMEM59	0.01	missense;lof	4.611	4.015e-06	0.0742655	++
TMEM59	0.5	missense;lof	4.611	4.015e-06	0.0743698	++
STX18	0.0001	missense;lof;synonymous	4.594	4.358e-06	0.0801044	+
BNIP3L	0.01	missense;lof;synonymous	4.342	1.414e-05	0.13182	++
REEP3	0.01	missense;lof;synonymous	4.476	7.598e-06	0.13182	++
OCA2	0.01	missense;lof	4.283	1.844e-05	0.170542	++
TENT4A	0.01	missense;lof;synonymous	4.105	4.046e-05	0.188594	++
TMEM59	0.01	missense;lof;synonymous	4.151	3.312e-05	0.188594	++
NCR2	0.01	missense;lof	4.131	3.611e-05	0.195282	++
REEP3	0.01	missense;lof	4.095	4.223e-05	0.195282	++
GJA4	0.01	missense;lof;synonymous	4.032	5.522e-05	0.205915	++
BNIP3L	0.5	missense;lof;synonymous	4.342	1.414e-05	0.264149	++
CYP20A1	0.01	synonymous	4.132	3.602e-05	0.301006	++
HELB	0.01	synonymous	4.228	2.354e-05	0.301006	++
TENT4A	0.01	synonymous	4.057	4.96e-05	0.301006	++
CLEC4E	0.01	missense;lof;synonymous	3.78	0.0001571	0.307473	++
HEXIM2	0.01	missense;lof;synonymous	3.744	0.0001814	0.307473	++
NCR2	0.01	missense;lof;synonymous	3.812	0.0001377	0.307473	++
OCA2	0.01	missense;lof;synonymous	3.893	9.899e-05	0.307473	+-
STX18	0.01	missense;lof;synonymous	3.749	0.0001778	0.307473	0
TULP1	0.01	missense;lof;synonymous	3.786	0.0001531	0.307473	++
BTNL9	0.5	synonymous	4.028	5.621e-05	0.31392	++
CYP20A1	0.5	synonymous	4.132	3.602e-05	0.31392	++
HELB	0.5	synonymous	3.914	9.092e-05	0.31392	++
KCNMB3	0.5	synonymous	3.903	9.5e-05	0.31392	++
NCSTN	0.5	synonymous	3.845	0.0001205	0.31392	++
TENT4A	0.5	synonymous	4.119	3.8e-05	0.31392	++
THSD7B	0.5	synonymous	3.851	0.0001175	0.31392	++
ARHGEF25	0.01	missense;lof	3.822	0.0001322	0.318354	++
CLEC4E	0.01	missense;lof	3.63	0.0002839	0.318354	++
GC	0.01	missense;lof	3.78	0.0001565	0.318354	++
GJA4	0.01	missense;lof	3.863	0.0001119	0.318354	++
GPR19	0.01	missense;lof	3.69	0.0002239	0.318354	++
HSD17B11	0.01	missense;lof	3.67	0.0002428	0.318354	+-
IL31RA	0.01	missense;lof	3.682	0.0002312	0.318354	++
MFSD12	0.01	missense;lof	3.833	0.0001267	0.318354	++
MGAT2	0.01	missense;lof	3.753	0.0001746	0.318354	++
NCKAP5	0.01	missense;lof	-3.611	0.0003045	0.318354	--
PPP1R16B	0.01	missense;lof	3.607	0.0003098	0.318354	+-
PRR35	0.01	missense;lof	3.632	0.0002812	0.318354	++
SSBP1	0.01	missense;lof	3.763	0.0001679	0.318354	+?
TULP1	0.01	missense;lof	3.649	0.0002635	0.318354	++
SRBD1	0.5	missense;lof	4.135	3.542e-05	0.328042	++
CYP20A1	0.001	synonymous	4.255	2.087e-05	0.337892	++
TDRD3	0.001	synonymous	4.124	3.718e-05	0.337892	++
FAM184A	0.5	missense;lof;synonymous	-3.976	6.996e-05	0.342796	--
MYO19	0.5	missense;lof;synonymous	3.904	9.48e-05	0.342796	+?
REEP3	0.5	missense;lof;synonymous	3.989	6.631e-05	0.342796	++
SRBD1	0.5	missense;lof;synonymous	3.899	9.674e-05	0.342796	++
TENT4A	0.5	missense;lof;synonymous	3.867	0.0001101	0.342796	++
HSD17B11	0.01	missense;lof;synonymous	3.673	0.0002402	0.344502	0
MSRB2	0.01	missense;lof;synonymous	3.691	0.0002234	0.344502	++
KCNMB3	0.01	synonymous	3.903	9.5e-05	0.345914	++
TDRD3	0.01	synonymous	3.954	7.685e-05	0.345914	++
LRRC26	0.01	synonymous	3.847	0.0001197	0.36321	++
IL17RD	0.5	missense;lof	3.756	0.0001727	0.404264	++
MGAT2	0.5	missense;lof	3.753	0.0001746	0.404264	++
MRM1	0.5	missense;lof	3.901	9.564e-05	0.404264	+?
MYO19	0.5	missense;lof	3.781	0.0001565	0.404264	+?
REEP3	0.5	missense;lof	3.896	9.79e-05	0.404264	++
SSBP1	0.5	missense;lof	3.763	0.0001679	0.404264	+?
PMPCB	0.01	missense;lof	3.529	0.0004175	0.406447	++
F3	0.0001	missense;lof;synonymous	4.078	4.535e-05	0.416789	+
ARMC6	0.5	missense;lof	3.702	0.0002142	0.440847	++
BNIP3L	0.001	missense;lof;synonymous	4.225	2.387e-05	0.443982	++
HSD17B11	0.5	missense;lof	3.67	0.0002428	0.449738	+-
SPAM1	0.01	missense;lof	3.481	0.0004992	0.461685	++
TDRD3	0.5	synonymous	3.715	0.0002035	0.463878	++
ARHGEF25	0.5	missense;lof	3.59	0.0003301	0.473761	++
MFSD12	0.5	missense;lof	3.589	0.0003325	0.473761	++
PPP1R16B	0.5	missense;lof	3.607	0.0003098	0.473761	+-
CC2D1A	0.001	missense;lof	4.041	5.328e-05	0.491748	++
OCA2	0.001	missense;lof	4.07	4.707e-05	0.491748	++
ARPC5L	0.5	synonymous	3.595	0.0003241	0.492524	+-
CEP89	0.5	synonymous	3.652	0.0002598	0.492524	++
PHRF1	0.5	synonymous	3.616	0.0002994	0.492524	+?
SREK1IP1	0.5	synonymous	3.632	0.0002816	0.492524	++
POU6F2	0.01	missense;lof	3.45	0.0005599	0.493165	++
NLRP9	0.01	synonymous	3.723	0.0001967	0.511589	++
EBF4	0.001	missense;lof;synonymous	3.923	8.742e-05	0.512058	++
EPHA5	0.001	missense;lof;synonymous	3.643	0.0002695	0.512058	++
FAM155A	0.001	missense;lof;synonymous	3.673	0.0002402	0.512058	++
GJA4	0.001	missense;lof;synonymous	3.899	9.663e-05	0.512058	++
KCNS3	0.001	missense;lof;synonymous	3.673	0.0002397	0.512058	++
MSRB2	0.001	missense;lof;synonymous	3.703	0.0002132	0.512058	++
OCA2	0.001	missense;lof;synonymous	3.637	0.0002753	0.512058	+-
SQSTM1	0.001	missense;lof;synonymous	3.755	0.0001734	0.512058	++
TENT4A	0.001	missense;lof;synonymous	3.821	0.0001327	0.512058	++
CHAT	0.5	missense;lof;synonymous	3.64	0.0002724	0.512233	++
EBF4	0.5	missense;lof;synonymous	3.685	0.0002289	0.512233	++
MRM1	0.5	missense;lof;synonymous	3.708	0.0002087	0.512233	+?
STX18	0.5	missense;lof;synonymous	3.639	0.0002742	0.512233	+-
RIOX2	0.01	synonymous	3.632	0.0002817	0.512863	++
SREK1IP1	0.01	synonymous	3.632	0.0002817	0.512863	++
THSD7B	0.01	synonymous	3.657	0.0002553	0.512863	++
HPR	0.01	missense;lof	3.425	0.0006142	0.516403	++
BICRAL	0.01	synonymous	3.581	0.0003418	0.518568	++
TMC8	0.01	synonymous	3.583	0.00034	0.518568	++
GJA4	0.5	missense;lof;synonymous	3.489	0.0004841	0.520992	++
HSD17B11	0.5	missense;lof;synonymous	3.48	0.000502	0.520992	0
MGAT2	0.5	missense;lof;synonymous	3.481	0.0004994	0.520992	++
NAA60	0.5	missense;lof;synonymous	3.579	0.0003443	0.520992	++
PLAGL1	0.5	missense;lof;synonymous	3.557	0.0003754	0.520992	++
SOX30	0.5	missense;lof;synonymous	3.49	0.0004828	0.520992	++
SSBP1	0.5	missense;lof;synonymous	3.48	0.0005009	0.520992	+?
TCF7L2	0.5	missense;lof;synonymous	3.593	0.0003274	0.520992	++
AGK	0.5	missense;lof	3.291	0.0009988	0.536009	++
ALG6	0.5	missense;lof	3.275	0.001057	0.536009	++
BNIP3L	0.5	missense;lof	3.281	0.001034	0.536009	++
CBR3	0.5	missense;lof	3.43	0.0006046	0.536009	++
CCDC178	0.5	missense;lof	3.314	0.000919	0.536009	++
CFAP206	0.5	missense;lof	3.201	0.001367	0.536009	++
CGB3	0.5	missense;lof	3.369	0.0007551	0.536009	+?
DEFB123	0.5	missense;lof	3.258	0.001123	0.536009	++
DUSP14	0.5	missense;lof	3.265	0.001095	0.536009	+?
EBF4	0.5	missense;lof	3.266	0.001091	0.536009	++
FAM184A	0.5	missense;lof	-3.238	0.001204	0.536009	--
FAM83B	0.5	missense;lof	3.23	0.001237	0.536009	++
GOLGA8J	0.5	missense;lof	3.211	0.001325	0.536009	+?
GPR19	0.5	missense;lof	3.286	0.001018	0.536009	++
HPR	0.5	missense;lof	3.431	0.0006004	0.536009	++
IL31RA	0.5	missense;lof	3.314	0.0009185	0.536009	++
ITPRID2	0.5	missense;lof	3.278	0.001047	0.536009	++
LRPAP1	0.5	missense;lof	3.35	0.0008075	0.536009	++
NAA60	0.5	missense;lof	3.326	0.0008823	0.536009	++
OCA2	0.5	missense;lof	3.495	0.0004743	0.536009	+-
PARG	0.5	missense;lof	-3.242	0.001185	0.536009	--
PPP1R13B	0.5	missense;lof	3.293	0.0009899	0.536009	+-
PUM3	0.5	missense;lof	-3.208	0.001336	0.536009	--
RHOT1	0.5	missense;lof	3.279	0.001041	0.536009	++
SATB1	0.5	missense;lof	-3.197	0.001389	0.536009	--
SOX30	0.5	missense;lof	3.462	0.0005365	0.536009	++
SPAM1	0.5	missense;lof	3.465	0.0005302	0.536009	++
SPECC1	0.5	missense;lof	3.225	0.001261	0.536009	++
SPOUT1	0.5	missense;lof	3.396	0.0006837	0.536009	++
STC1	0.5	missense;lof	3.236	0.001214	0.536009	++
STX18	0.5	missense;lof	3.218	0.001291	0.536009	+-
TAS2R4	0.5	missense;lof	3.428	0.0006086	0.536009	++
TEX15	0.5	missense;lof	3.279	0.001043	0.536009	++
USP45	0.5	missense;lof	3.221	0.001278	0.536009	++
ZDHHC18	0.5	missense;lof	3.341	0.0008345	0.536009	+?
EBF4	0.01	missense;lof;synonymous	3.508	0.0004513	0.536583	++
HAUS5	0.01	missense;lof;synonymous	3.459	0.0005425	0.536583	++
HOXB2	0.01	missense;lof;synonymous	3.475	0.0005101	0.536583	++
IL17RD	0.01	missense;lof;synonymous	3.514	0.0004422	0.536583	++
SPAM1	0.01	missense;lof;synonymous	3.457	0.0005468	0.536583	++
SSBP1	0.01	missense;lof;synonymous	3.48	0.0005009	0.536583	+?
ENO3	0.5	synonymous	-3.512	0.0004445	0.537506	--
KNTC1	0.5	synonymous	3.496	0.0004716	0.537506	++
LRRC1	0.5	synonymous	3.531	0.000414	0.537506	++
RNF19A	0.5	synonymous	3.55	0.0003858	0.537506	++
AGK	0.01	missense;lof;synonymous	3.276	0.001055	0.538537	++
AIM2	0.01	missense;lof;synonymous	3.229	0.001242	0.538537	++
BTF3	0.01	missense;lof;synonymous	3.285	0.001018	0.538537	++
CGB3	0.01	missense;lof;synonymous	3.298	0.0009745	0.538537	++
CHAT	0.01	missense;lof;synonymous	3.34	0.0008363	0.538537	++
CLSTN1	0.01	missense;lof;synonymous	3.321	0.0008977	0.538537	++
FAM43A	0.01	missense;lof;synonymous	3.284	0.001022	0.538537	++
FRA10AC1	0.01	missense;lof;synonymous	3.314	0.0009181	0.538537	++
GAD2	0.01	missense;lof;synonymous	3.402	0.0006685	0.538537	+-
GOLGA8J	0.01	missense;lof;synonymous	3.243	0.001183	0.538537	+?
HELB	0.01	missense;lof;synonymous	3.384	0.0007132	0.538537	++
HNRNPA0	0.01	missense;lof;synonymous	3.437	0.000589	0.538537	++
KCNMB3	0.01	missense;lof;synonymous	3.256	0.001129	0.538537	++
MED16	0.01	missense;lof;synonymous	3.247	0.001167	0.538537	++
MFSD12	0.01	missense;lof;synonymous	3.396	0.0006841	0.538537	++
MGAT2	0.01	missense;lof;synonymous	3.355	0.0007933	0.538537	++
NOMO1;NOMO3	0.01	missense;lof;synonymous	3.237	0.00121	0.538537	+?
PLEKHG6	0.01	missense;lof;synonymous	3.341	0.0008342	0.538537	++
PMPCB	0.01	missense;lof;synonymous	3.236	0.001213	0.538537	++
ROCK1	0.01	missense;lof;synonymous	3.28	0.00104	0.538537	++
SREK1IP1	0.01	missense;lof;synonymous	3.266	0.001089	0.538537	++
TBCCD1	0.01	missense;lof;synonymous	3.23	0.001236	0.538537	++
USP45	0.01	missense;lof;synonymous	3.285	0.001022	0.538537	++
ZSCAN30	0.01	missense;lof;synonymous	3.291	0.0009988	0.538537	++
PCDHA4	0.01	synonymous	3.546	0.0003904	0.54674	++
ACAT1	0.5	missense;lof	3.184	0.001451	0.548508	++
PPP4R3B	0.5	missense;lof	3.178	0.001481	0.548651	++
C11orf42	0.5	missense;lof	3.172	0.001514	0.549879	++
ARSG	0.5	synonymous	3.467	0.0005264	0.564672	++
CMYA5	0.5	missense;lof	3.153	0.001616	0.564777	++
NCKAP5	0.5	missense;lof	-3.153	0.001615	0.564777	--
CGB3	0.01	missense;lof	3.369	0.0007551	0.581962	+?
EBF4	0.01	missense;lof	3.376	0.0007348	0.581962	++
PRKAR1B	0.01	missense;lof	3.345	0.0008227	0.584163	++
TEX15	0.01	missense;lof	3.335	0.0008527	0.584163	++
USP45	0.01	missense;lof	3.341	0.0008356	0.584163	++
COMP	0.001	synonymous	3.897	9.742e-05	0.584459	++
HAS3	0.001	synonymous	3.713	0.0002048	0.584459	++
HOXB2	0.001	synonymous	3.625	0.0002894	0.584459	++
LTB4R2	0.001	synonymous	3.656	0.0002563	0.584459	++
RAB18	0.001	synonymous	3.72	0.0001995	0.584459	++
TMC8	0.001	synonymous	3.686	0.0002275	0.584459	++
ZNF8	0.001	synonymous	3.647	0.0002655	0.584459	++
GAD2	0.5	missense;lof;synonymous	3.391	0.0006957	0.586359	+-
LRRC27	0.5	missense;lof;synonymous	3.358	0.0007847	0.586359	++
LSG1	0.5	missense;lof;synonymous	3.365	0.0007645	0.586359	++
PKNOX2	0.5	missense;lof;synonymous	3.403	0.0006656	0.586359	++
RNF19A	0.5	missense;lof;synonymous	3.413	0.0006418	0.586359	++
ZBTB7C	0.5	missense;lof;synonymous	3.374	0.0007397	0.586359	++

### Sheet: S23
Table S23. Cross-ancestry gene-based meta-analysis across UKB and YP. Only the top 200 results were listed. Pbonferroni = 2.36E-06. Meta-analysis for MAF bin of 1e-04 was only performed on UKB.
Gene	max_MAF	Group	Zscore	P-value	FDR	Direction
ADH1B	0.5	missense;lof	-11.72	1.002e-31	2.04989e-27	------
ADH1B	0.5	missense;lof;synonymous	-10.683	1.222e-26	2.56143e-22	-+-+--
ADH1C	0.5	missense;lof	-4.915	8.869e-07	0.0090721	------
ADH1C	0.5	lof	-5.018	5.225e-07	0.00957063	------
CNST	0.001	missense;lof;synonymous	4.858	1.188e-06	0.0248862	++++++
IFIT5	0.5	missense;lof	4.625	3.742e-06	0.0255179	++-++-
CNST	0.0001	missense;lof;synonymous	4.717	2.391e-06	0.0496682	+++?
SFRP2	0.5	lof	4.508	6.539e-06	0.0598874	++????
CNST	0.0001	missense;lof	4.517	6.279e-06	0.0855147	+++?
ZNF362	0.0001	missense;lof	4.454	8.428e-06	0.0855147	+++?
CDCA3	0.0001	missense;lof;synonymous	4.451	8.538e-06	0.0886799	++-?
IFIT5	0.01	missense;lof	4.573	4.801e-06	0.0981949	++-++-
FAM90A1	0.5	missense;lof	4.255	2.093e-05	0.107046	++++0+
CNST	0.001	missense;lof	4.431	9.382e-06	0.113055	++++++
ZNF362	0.001	missense;lof	4.395	1.106e-05	0.113055	++?+?-
SFRP2	0.0001	lof	4.508	6.539e-06	0.119546	++??
SFRP2	0.001	lof	4.508	6.539e-06	0.119749	++????
SFRP2	0.01	lof	4.508	6.539e-06	0.119762	++????
HELZ	0.5	missense;lof	4.163	3.135e-05	0.128272	++-0+-
ADH1C	0.01	lof	-4.194	2.74e-05	0.17619	--?--?
PIGU	0.01	lof	4.182	2.886e-05	0.17619	++????
PIGU	0.5	lof	4.182	2.886e-05	0.17621	++????
SMAD9	0.01	lof	4.096	4.207e-05	0.192628	++?-?-
SMAD9	0.5	lof	4.096	4.207e-05	0.192649	++?-?-
ASB5	0.001	synonymous	4.229	2.349e-05	0.224447	+++--+
TCN2	0.001	synonymous	4.266	1.992e-05	0.224447	++----
SOD1	0.0001	missense;lof	4.15	3.324e-05	0.224846	+++?
ENTPD5	0.01	lof	3.936	8.301e-05	0.253388	++?-++
MS4A2	0.01	lof	3.973	7.098e-05	0.253388	+++-?0
ENTPD5	0.5	lof	3.936	8.301e-05	0.253416	++?-++
MS4A2	0.5	lof	3.973	7.098e-05	0.253416	+++-?0
PIGU	0.001	lof	4.182	2.886e-05	0.256809	++????
SMAD9	0.001	lof	4.096	4.207e-05	0.256809	++?-?-
PIGU	0.0001	lof	4.182	2.886e-05	0.263809	++??
ENTPD5	0.001	lof	3.998	6.398e-05	0.292916	++?-++
ATP5IF1	0.0001	missense;lof	3.887	0.0001015	0.294249	++-?
ENTPD5	0.0001	missense;lof	3.914	9.083e-05	0.294249	+++?
SKAP1	0.0001	missense;lof	3.903	9.515e-05	0.294249	++-?
WDR83	0.0001	missense;lof	3.905	9.428e-05	0.294249	++-?
COPE	0.01	lof	3.852	0.000117	0.306122	++????
COPE	0.5	lof	3.852	0.000117	0.306156	++????
ATP5IF1	0.5	missense;lof	3.894	9.871e-05	0.336568	++--++
DPF1	0.001	synonymous	3.684	0.0002294	0.39853	+++-++
FOXJ1	0.001	synonymous	3.719	0.0002004	0.39853	+++0-+
MBP	0.001	synonymous	3.692	0.0002223	0.39853	++++--
REG3A	0.001	synonymous	3.721	0.0001982	0.39853	++++--
SEC14L3	0.001	synonymous	3.849	0.0001185	0.39853	++++--
SH3GL1	0.001	synonymous	3.828	0.0001291	0.39853	+-+--+
SLCO4A1	0.001	synonymous	3.729	0.0001919	0.39853	++++++
TAS2R8	0.001	synonymous	3.853	0.0001168	0.39853	++?-?+
TSSC4	0.001	synonymous	3.811	0.0001381	0.39853	++++++
GLRA3	0.0001	missense;lof;synonymous	4.022	5.764e-05	0.399119	++-?
ATP5IF1	0.001	missense;lof	3.894	9.881e-05	0.404014	++--++
PCF11	0.001	missense;lof	3.975	7.026e-05	0.404014	++++--
PTPRCAP	0.001	missense;lof	3.916	8.992e-05	0.404014	++++-+
ARMC5	0.001	synonymous	3.619	0.0002953	0.407862	++---+
NT5C1B	0.001	synonymous	3.625	0.0002888	0.407862	++--?-
QSOX2	0.001	synonymous	3.616	0.0002988	0.407862	+++++-
SH3D21	0.5	missense;lof	3.746	0.0001793	0.414388	++-++-
WDR5	0.5	missense;lof	3.745	0.0001807	0.414388	+++-++
ZNF446	0.5	missense;lof	-3.742	0.0001823	0.414388	0
WDR5	0.001	missense;lof	3.838	0.0001239	0.422169	+++-++
NCEH1	0.01	missense;lof	-4.1	4.132e-05	0.422559	----+-
COPE	0.001	lof	3.852	0.000117	0.428524	++????
BIRC7	0.01	synonymous	3.814	0.0001367	0.434411	++--+-
DPF1	0.01	synonymous	3.763	0.0001676	0.434411	++--++
DUSP8	0.01	synonymous	3.6	0.0003182	0.434411	++?+?+
FAM171A2	0.01	synonymous	3.609	0.0003075	0.434411	++++-+
L2HGDH	0.01	synonymous	-3.666	0.0002468	0.434411	0
NT5C1B	0.01	synonymous	3.625	0.0002888	0.434411	++--?-
PIGU	0.01	synonymous	3.631	0.0002825	0.434411	+++--+
REG3A	0.01	synonymous	3.749	0.0001779	0.434411	+++0+-
RNF39	0.01	synonymous	3.908	9.294e-05	0.434411	++?+?-
SIAH1	0.01	synonymous	3.63	0.0002836	0.434411	+++-++
SLCO4A1	0.01	synonymous	3.734	0.0001884	0.434411	++++++
TAS2R8	0.01	synonymous	3.853	0.0001168	0.434411	++?-?+
TSSC4	0.01	synonymous	3.624	0.0002895	0.434411	+++-0+
ZNF33A	0.01	synonymous	3.649	0.0002634	0.434411	++0-++
SPTLC1	0.01	synonymous	-3.579	0.0003443	0.438707	--+---
MAPK4	0.01	lof	3.726	0.0001948	0.44597	++?-??
MAPK4	0.5	lof	3.726	0.0001948	0.446019	++?-??
FCRL6	0.001	synonymous	3.513	0.0004423	0.453464	+++---
GPR75	0.001	synonymous	3.453	0.0005544	0.453464	+++++-
KANK1	0.001	synonymous	3.475	0.0005115	0.453464	++++++
KLHL31	0.001	synonymous	3.488	0.000486	0.453464	++++?+
MAS1	0.001	synonymous	3.448	0.0005639	0.453464	++++--
PIGU	0.001	synonymous	3.533	0.0004106	0.453464	++?0--
PRB1	0.001	synonymous	3.478	0.0005059	0.453464	++?+?-
SCN10A	0.001	synonymous	3.527	0.0004205	0.453464	++++++
SIAH1	0.001	synonymous	3.532	0.0004132	0.453464	+++-++
TBC1D3D;TBC1D3G;TBC1D3H;TBC1D3I;TBC1D3L	0.001	synonymous	3.446	0.0005695	0.453464	++?-??
DEFB131B	0.01	lof	3.64	0.0002727	0.454045	+?????
GPR107	0.01	lof	3.651	0.0002617	0.454045	++?-+?
SLC27A3	0.01	lof	3.669	0.0002438	0.454045	++?+?-
DEFB131B	0.5	lof	3.64	0.0002727	0.454095	+?????
GPR107	0.5	lof	3.651	0.0002617	0.454095	++?-+?
SLC27A3	0.5	lof	3.669	0.0002438	0.454095	++?+?-
HSD17B2	0.001	synonymous	3.422	0.0006213	0.465222	+++++-
NPHS2	0.001	synonymous	3.407	0.0006573	0.465222	++-+++
SULT1A3;SULT1A4	0.001	synonymous	3.413	0.0006436	0.465222	++?+?+
HSD11B1	0.01	synonymous	3.539	0.000402	0.468044	+++--+
PRB1	0.01	synonymous	3.53	0.0004163	0.468044	++?+?0
GPATCH4	0.001	synonymous	3.309	0.0009374	0.482125	+++-++
IMPDH1	0.001	synonymous	3.302	0.0009587	0.482125	++-+++
JCAD	0.001	synonymous	3.323	0.0008903	0.482125	++-+++
MLH3	0.001	synonymous	3.333	0.0008594	0.482125	++-+-+
PCDHGA5	0.001	synonymous	3.315	0.0009167	0.482125	+++++-
PDCD1LG2	0.001	synonymous	3.36	0.0007803	0.482125	+++++-
RFC3	0.001	synonymous	3.309	0.0009366	0.482125	+++---
SPTLC1	0.001	synonymous	-3.339	0.0008405	0.482125	--+-+-
TPTE2	0.001	synonymous	3.379	0.0007283	0.482125	++--+-
UQCR11	0.001	synonymous	3.363	0.0007714	0.482125	+-??--
ZNF727	0.001	synonymous	3.318	0.0009069	0.482125	++?-++
DERL1	0.01	lof	3.581	0.0003429	0.483093	++?-+?
RHOBTB2	0.01	lof	3.59	0.0003304	0.483093	++?+??
DERL1	0.5	lof	3.581	0.0003429	0.483146	++?-+?
RHOBTB2	0.5	lof	3.59	0.0003304	0.483146	++?+??
PRPF6	0.01	synonymous	3.506	0.0004551	0.48324	++-+-+
SLC16A8	0.01	lof	3.56	0.0003704	0.484563	++?+?-
ZFAND2B	0.001	synonymous	3.293	0.0009925	0.486325	++-++-
ASPSCR1	0.01	synonymous	-3.476	0.000509	0.492351	--+0--
RSAD1	0.01	synonymous	3.473	0.0005152	0.492351	+--+++
RFC3	0.01	synonymous	3.447	0.0005675	0.494766	++++--
TBC1D3D;TBC1D3G;TBC1D3H;TBC1D3I;TBC1D3L	0.01	synonymous	3.446	0.0005695	0.494766	++?-??
CCDC169	0.01	synonymous	-3.382	0.0007196	0.496878	------
DHRS3	0.01	synonymous	3.364	0.000769	0.496878	++?+-+
GOLGA8N	0.01	synonymous	3.348	0.0008143	0.496878	++?-?-
MAS1	0.01	synonymous	3.389	0.0007013	0.496878	+++++-
MYO3A	0.01	synonymous	-3.422	0.000621	0.496878	--+--+
PDCD1LG2	0.01	synonymous	3.36	0.0007803	0.496878	+++++-
PLIN4	0.01	synonymous	3.392	0.0006935	0.496878	+++--+
RELL2	0.01	synonymous	3.396	0.0006837	0.496878	+0-+--
UNK	0.01	synonymous	3.342	0.0008319	0.496878	++-++-
UQCR11	0.01	synonymous	3.354	0.0007969	0.496878	+-?+--
DEFB131B	0.001	lof	3.64	0.0002727	0.499396	+?????
GPR107	0.001	lof	3.651	0.0002617	0.499396	++?-+?
MAPK4	0.001	lof	3.726	0.0001948	0.499396	++?-??
OBSCN	0.001	lof	3.656	0.0002565	0.499396	+-+-++
SLC27A3	0.001	lof	3.68	0.0002332	0.499396	++?+?-
GOLGA8B	0.01	synonymous	3.307	0.000944	0.501185	++?+?+
NDUFV3	0.01	synonymous	3.31	0.000933	0.501185	++-0--
SULT1A3;SULT1A4	0.01	synonymous	3.317	0.0009087	0.501185	++?+?+
ZNF727	0.01	synonymous	3.318	0.0009069	0.501185	++?-++
APOA4	0.0001	lof	3.673	0.0002401	0.509284	++??
CCDC70	0.0001	lof	3.547	0.00039	0.509284	++-?
COPE	0.0001	lof	3.852	0.000117	0.509284	++??
DEFB131B	0.0001	lof	3.64	0.0002727	0.509284	+???
DERL1	0.0001	lof	3.548	0.0003888	0.509284	++-?
ENTPD5	0.0001	lof	3.803	0.0001428	0.509284	++??
GDNF	0.0001	lof	3.556	0.0003772	0.509284	++??
GPR107	0.0001	lof	3.613	0.0003025	0.509284	++-?
MAPK4	0.0001	lof	3.726	0.0001948	0.509284	++-?
RHOBTB2	0.0001	lof	3.59	0.0003304	0.509284	+++?
SLC27A3	0.0001	lof	3.681	0.000232	0.509284	++-?
ZNF214	0.0001	lof	3.789	0.0001515	0.509284	++-?
SHFL	0.0001	missense;lof	3.716	0.0002022	0.512906	+++?
ART4	0.5	missense;lof	3.59	0.0003302	0.516884	++++--
CCL27	0.5	missense;lof	-3.408	0.0006553	0.516884	--+0--
COPB2	0.5	missense;lof	3.4	0.0006731	0.516884	++-+-+
CTU2	0.5	missense;lof	-3.356	0.0007899	0.516884	---0--
CYLD	0.5	missense;lof	3.508	0.0004508	0.516884	+++0++
DCAF4	0.5	missense;lof	-3.575	0.00035	0.516884	-+----
DNAJC5B	0.5	missense;lof	3.414	0.000639	0.516884	0
FGFR4	0.5	missense;lof	-3.611	0.0003049	0.516884	--++-+
GRN	0.5	missense;lof	3.418	0.0006319	0.516884	+0-+++
GSK3B	0.5	missense;lof	3.376	0.0007356	0.516884	++++++
HNMT	0.5	missense;lof	3.392	0.0006945	0.516884	+0---+
LRATD1	0.5	missense;lof	-3.46	0.0005412	0.516884	------
MFN2	0.5	missense;lof	3.35	0.0008085	0.516884	++++-+
NASP	0.5	missense;lof	-3.383	0.0007174	0.516884	-+----
NDOR1;NDOR1	0.5	missense;lof	3.57	0.0003574	0.516884	+?????
OR10G9	0.5	missense;lof	3.359	0.0007836	0.516884	+++-+-
PAQR7	0.5	missense;lof	3.468	0.000524	0.516884	++++0-
POC1B;POC1B-GALNT4	0.5	missense;lof	3.604	0.000313	0.516884	+++-+-
PSTPIP1	0.5	missense;lof	-3.413	0.0006423	0.516884	---+++
RNF157	0.5	missense;lof	3.489	0.0004847	0.516884	+++-++
SENP3	0.5	missense;lof	3.414	0.0006404	0.516884	+0-+-+
SH3RF1	0.5	missense;lof	3.451	0.000559	0.516884	++--+-
SLC35G1	0.5	missense;lof	3.483	0.0004953	0.516884	+++--+
ART4	0.5	missense;lof;synonymous	3.606	0.0003107	0.517737	+++++-
CDCA3	0.5	missense;lof;synonymous	3.567	0.0003613	0.517737	++---+
CTU2	0.5	missense;lof;synonymous	-3.527	0.0004199	0.517737	---0--
FAM90A1	0.5	missense;lof;synonymous	3.591	0.00033	0.517737	++++-+
HSPA1A	0.5	missense;lof;synonymous	3.531	0.0004139	0.517737	++?+?-
IFIT5	0.5	missense;lof;synonymous	3.812	0.0001379	0.517737	0
METAP1D	0.5	missense;lof;synonymous	-3.587	0.0003342	0.517737	0
NDOR1;NDOR1	0.5	missense;lof;synonymous	3.533	0.000411	0.517737	+?????
OR10G9	0.5	missense;lof;synonymous	3.901	9.593e-05	0.517737	+++-+-
PABPN1	0.5	missense;lof;synonymous	-3.609	0.0003069	0.517737	--0++-
POC1B;POC1B-GALNT4	0.5	missense;lof;synonymous	3.589	0.0003317	0.517737	+++-+-
SH3D21	0.5	missense;lof;synonymous	3.705	0.0002115	0.517737	++-++-
SND1	0.5	missense;lof;synonymous	3.557	0.0003749	0.517737	++++-+
THOP1	0.5	missense;lof;synonymous	3.554	0.0003798	0.517737	++-+++
UQCR11	0.5	missense;lof;synonymous	3.613	0.0003024	0.517737	+--++-
ZNF446	0.5	missense;lof;synonymous	-3.718	0.0002009	0.517737	--+-0+
PCDHB7	0.001	synonymous	3.266	0.00109	0.520748	+++++-
SLC10A6	0.5	missense;lof	-3.338	0.0008428	0.522485	----+-
DERL1	0.001	lof	3.581	0.0003429	0.523294	++?-+?
RHOBTB2	0.001	lof	3.59	0.0003304	0.523294	++?+??
DZIP1	0.0001	lof	3.457	0.0005454	0.523475	++-?

### Sheet: S24
Table S24. Sex-stratified meta-analysis of single-variant associations in EUR males. Only variants with p-value < 1e-04 were listed. Pbonferroni = 3.14E-09. Ncasecontrol = 195,262. Ncase=9,682, Ncontrol=185,580.
Chr	Start	MarkerName	Gene	Allele1	Allele2	Freq1	Zscore	P-value	FDR	Direction
4	99318162	rs1229984	ADH1B	T	C	0.0228	-9.681	3.631e-22	5.77888e-15	--?
2	96304885	rs777571715	SNRNP200	A	G	0.9997	-5.156	2.52e-07	0.908292	?--
6	31779495	rs770534196	VARS1	T	C	0	4.987	6.138e-07	0.908292	?+?
9	19300260	rs201657202	DENND4C	T	C	0	4.96	7.067e-07	0.908292	?+?
14	91160320	rs769856757	DGLUCY	T	C	0	4.938	7.877e-07	0.908292	?++
4	99336750	rs2298753	ADH1C	T	C	0.9039	-4.919	8.697e-07	0.908292	?--
4	99346975	rs33988198	ADH1C	A	C	0.9038	-4.891	1.005e-06	0.908292	?--
4	99347888	rs17526590	ADH1C	A	G	0.0961	4.867	1.131e-06	0.908292	?++
20	37158813	rs145455247	MROH8	A	G	0.9971	-4.853	1.216e-06	0.908292	?--
14	94097048	rs1886699803	IFI27L1	A	G	0.9999	-4.794	1.634e-06	0.908292	?--
16	61652158	rs1405433259	CDH8	T	G	1	-4.787	1.695e-06	0.908292	?-?
11	128937539	rs772063022	TP53AIP1	A	G	0	4.753	2.009e-06	0.908292	?+?
10	99718425	10:99718425:T:C	COX15	T	C	1	-4.741	2.123e-06	0.908292	?-?
9	33348761	rs1823527141	NFX1	T	G	1	-4.739	2.143e-06	0.908292	?-?
19	42209832	rs200005635	DEDD2	C	G	0.0001	4.723	2.323e-06	0.908292	?++
2	38729588	rs778733977	GALM	A	G	0	4.706	2.526e-06	0.908292	?+?
4	36187487	rs960241463	ARAP2	T	C	1	-4.7	2.602e-06	0.908292	?--
1	235148457	1:235148457:G:GA	RBM34	G	GA	0.9998	-4.698	2.629e-06	0.908292	?--
3	184291070	rs762268830	ECE2;EEF1AKMT4-ECE2	A	G	0	4.681	2.854e-06	0.908292	?+?
8	116772953	rs1477914601	UTP23	T	C	0	4.68	2.869e-06	0.908292	?+?
1	170545071	rs112539784	GORAB	T	G	1	-4.675	2.935e-06	0.908292	?--
17	77216008	rs535055697	SEC14L1	T	TA	0.9986	-4.644	3.425e-06	0.908292	?--
19	20006046	rs1568536677	.	A	AT	0	4.629	3.683e-06	0.908292	?+?
1	1310824	1:1310824:C:CGGCTCTGGGTCACAGGTACGGAGGATGACGGCTGTGCTGGTGGGTCACGGGCGGCTCTGGGTCACAGGT	PUSL1	CGGCTCTGGGTCACAGGTACGGAGGATGACGGCTGTGCTGGTGGGTCACGGGCGGCTCTGGGTCACAGGT	C	0.9927	4.624	3.772e-06	0.908292	+??
10	114217499	rs757758334	.	A	AT	1	-4.601	4.195e-06	0.908292	?-?
16	67350276	rs367748415	LRRC36	A	G	0.0001	4.586	4.526e-06	0.908292	?++
1	2405759	rs760288494	PEX10	T	C	0	4.574	4.787e-06	0.908292	?+-
7	100100876	rs78828105	MCM7	T	C	0	4.573	4.806e-06	0.908292	?+?
15	48139176	rs1450652793	SLC24A5	A	G	0.0001	4.572	4.826e-06	0.908292	?++
8	27469936	rs745670660	CHRNA2	A	G	0	4.572	4.833e-06	0.908292	?+-
16	67179642	rs947494693	KIAA0895L	T	C	0	4.556	5.217e-06	0.908292	?++
2	25433955	rs763890807	DTNB	T	C	0.9999	-4.556	5.226e-06	0.908292	?-?
10	113854981	rs17235038	NHLRC2	T	C	0.0357	-4.547	5.452e-06	0.908292	-??
7	108068009	rs767685789	LAMB4	T	C	1	-4.51	6.489e-06	0.908292	?-?
6	25612666	6:25612666:T:A	CARMIL1	A	T	0	4.502	6.74e-06	0.908292	?++
1	118015961	1:118015961:A:C	SPAG17	A	C	0.9999	-4.497	6.906e-06	0.908292	?--
1	84865974	1:84865974:A:C	LPAR3	A	C	1	-4.486	7.266e-06	0.908292	?-?
4	99649189	rs1290520451	C4orf54	T	C	0	4.485	7.276e-06	0.908292	?++
11	68934523	rs374185933	IGHMBP2	T	C	0	4.476	7.616e-06	0.908292	?+?
22	39765531	22:39765531:A:G	ENTHD1	A	G	1	-4.472	7.736e-06	0.908292	?-?
10	73998139	rs1156681278	VCL	C	G	1	-4.459	8.221e-06	0.908292	?-?
9	33924035	rs754531113	UBAP2	T	C	0.0001	4.449	8.612e-06	0.908292	?+-
17	74849974	rs750529927	GRIN2C	T	C	0.0002	4.44	8.993e-06	0.908292	?++
17	15737438	rs747310744	TBC1D26	A	C	0.0001	4.433	9.294e-06	0.908292	?++
10	100204510	rs2862988	CHUK	T	C	0.0065	-4.421	9.81e-06	0.908292	-??
17	40660260	17:40660260:A:G	KRT222	A	G	1	-4.413	1.021e-05	0.908292	?-?
18	6851059	rs6506448	ARHGAP28	C	G	0.9965	4.41	1.033e-05	0.908292	+??
1	154588493	rs946056019	ADAR	T	C	1	-4.406	1.054e-05	0.908292	?-?
3	51237536	rs201425737	DOCK3	A	G	0.0001	4.394	1.112e-05	0.908292	?++
19	50658976	rs964029025	C19orf81	C	G	1	-4.39	1.132e-05	0.908292	?-?
3	160404249	rs1405480173	TRIM59-IFT80	A	G	1	-4.386	1.155e-05	0.908292	?-?
15	79293771	rs974198742	ANKRD34C	A	G	0.9999	-4.38	1.184e-05	0.908292	?--
2	95885987	rs879198235	ANKRD36C	C	G	0.0002	4.375	1.215e-05	0.908292	?++
12	557712	rs1167953179	.	A	AGT	0	4.355	1.333e-05	0.908292	?+?
12	557717	rs952895818	B4GALNT3	T	G	0	4.355	1.333e-05	0.908292	?+?
12	557720	rs1459594065	.	CA	C	1	-4.355	1.333e-05	0.908292	?-?
12	557722	rs1163726741	.	T	TGGATGTTGAG	0	4.355	1.333e-05	0.908292	?+?
1	27154266	rs34306208	SLC9A1	A	G	0.6653	-4.353	1.342e-05	0.908292	-??
4	71236094	rs190041910	SLC4A4	T	C	0.0003	4.35	1.362e-05	0.908292	?++
19	58455898	rs139456933	ZNF324B	T	C	0.0089	4.346	1.384e-05	0.908292	?++
17	45254603	rs1335231649	MAP3K14-AS1	T	G	0	4.342	1.414e-05	0.908292	?+?
19	1621990	rs753665581	TCF3	A	G	0	4.342	1.415e-05	0.908292	?+?
10	97713876	rs888294879	MARVELD1	T	C	0	4.337	1.446e-05	0.908292	?++
12	51346732	rs1374207734	CELA1	T	G	0.0001	4.335	1.459e-05	0.908292	?+?
20	41457169	rs1180927486	CHD6	A	G	0	4.334	1.462e-05	0.908292	?+?
17	35844080	rs986517085	TAF15	A	G	0	4.327	1.512e-05	0.908292	?+?
7	128892628	rs141937279	KCP	C	G	0.0001	4.32	1.559e-05	0.908292	?++
14	96237808	rs1373145675	BDKRB2	T	C	1	-4.319	1.565e-05	0.908292	?-?
2	36808723	rs36048308	VIT	T	G	0.0046	-4.318	1.574e-05	0.908292	-??
2	71674223	rs398123796	.	T	TGA	0.0002	4.315	1.594e-05	0.908292	?++
17	82089358	rs369549203	FASN	T	C	0	4.314	1.603e-05	0.908292	?++
2	37037848	2:37037848:T:C	HEATR5B	T	C	1	-4.309	1.638e-05	0.908292	?-?
19	50908861	rs199541004	KLK4	A	G	0.0005	4.308	1.644e-05	0.908292	?++
14	75049532	rs748676497	MLH3	T	C	0.0001	4.298	1.722e-05	0.908292	?+-
16	2252210	rs780977378	ECI1;RNPS1	T	G	0.0001	4.296	1.739e-05	0.908292	?++
1	46547644	rs901456834	MKNK1-AS1	A	C	0	4.293	1.764e-05	0.908292	?+?
3	44923978	3:44923978:TG:T	.	T	TG	0	4.283	1.84e-05	0.908292	?+?
1	156733310	rs942114251	RRNAD1	T	C	0	4.281	1.862e-05	0.908292	?+?
14	55680756	rs926508915	KTN1	A	G	0.9999	-4.281	1.864e-05	0.908292	?-?
8	37698645	rs143653799	ZNF703	A	G	0.0004	4.275	1.91e-05	0.908292	?++
10	53938752	rs563181260	PCDH15	T	C	0	4.264	2.004e-05	0.908292	?++
9	69077220	rs1307946702	FXN	T	C	0	4.263	2.021e-05	0.908292	?++
8	89970519	rs747021126	NBN	T	C	0	4.262	2.03e-05	0.908292	?+?
20	57498603	rs757098063	CTCFL	T	C	0	4.26	2.049e-05	0.908292	?+?
4	99653659	rs113550862	C4orf54	T	C	0.9782	4.252	2.114e-05	0.908292	?++
19	35718168	rs1442219899	KMT2B	T	C	0	4.25	2.134e-05	0.908292	?+-
2	55346322	2:55346322:C:T	CCDC88A	T	C	0	4.247	2.165e-05	0.908292	?+?
7	96080290	rs42083	DYNC1I1	T	C	0.5172	4.244	2.199e-05	0.908292	?++
22	24225541	rs777819007	GGT5	T	C	0.0001	4.243	2.202e-05	0.908292	?++
2	219551766	rs760986158	OBSL1	A	G	0	4.242	2.211e-05	0.908292	?+?
9	96619365	rs771313509	CDC14B	T	C	0.0001	4.241	2.221e-05	0.908292	?+-
14	34792742	rs372037049	BAZ1A	A	G	0.9997	-4.24	2.239e-05	0.908292	?--
13	72781606	13:72781606:T:G	DIS3	T	G	1	-4.239	2.245e-05	0.908292	?-?
1	33014508	rs368660217	AK2	A	C	0.0001	4.238	2.258e-05	0.908292	?+-
17	40443868	rs910722865	IGFBP4	C	G	0	4.235	2.288e-05	0.908292	?++
15	59668857	rs1023284241	BNIP2	A	T	1	-4.235	2.289e-05	0.908292	?-?
17	75273573	rs1408439175	SLC25A19	A	C	1	-4.234	2.293e-05	0.908292	?-?
22	38219906	rs1443010714	TMEM184B	T	C	0	4.231	2.328e-05	0.908292	?++
1	54605121	rs764894356	ACOT11	A	G	1	-4.229	2.35e-05	0.908292	?-?
1	201228403	rs3738273	IGFN1	T	C	0.0009	4.225	2.384e-05	0.908292	?++
5	128259657	rs200345491	FBN2	T	C	0.0001	4.225	2.39e-05	0.908292	?++
7	96080354	rs42082	DYNC1I1	A	C	0.5173	4.223	2.414e-05	0.908292	?++
3	101565215	rs1355658481	TRMT10C	T	C	0	4.219	2.45e-05	0.908292	?+?
10	113726300	rs1359913120	CASP7	T	C	1	-4.218	2.465e-05	0.908292	?--
6	117270761	rs919394846	VGLL2	T	C	0	4.216	2.484e-05	0.908292	?+?
1	8360801	rs935538913	RERE	T	G	0	4.215	2.494e-05	0.908292	?+?
7	87219414	rs200123849	TMEM243	A	G	1	-4.215	2.495e-05	0.908292	?--
19	58098344	rs928795828	ZSCAN18	A	G	0.0001	4.215	2.501e-05	0.908292	?++
19	49139818	rs768901574	PPFIA3	A	C	0	4.208	2.579e-05	0.908292	?+?
13	20732105	rs373340390	EEF1AKMT1	A	C	0.0002	4.208	2.582e-05	0.908292	?++
2	119680839	rs371938084	TMEM177	A	G	0	4.205	2.612e-05	0.908292	?+?
10	26016720	10:26016720:A:G	MYO3A	A	G	1	-4.204	2.621e-05	0.908292	?-?
2	189666700	rs1437880	ASNSD1	A	G	0.9999	-4.203	2.638e-05	0.908292	---
3	197149674	rs192978402	DLG1	A	C	0	4.201	2.652e-05	0.908292	?+?
20	20521145	rs982612510	RALGAPA2	A	G	0	4.197	2.702e-05	0.908292	?+?
11	95817868	11:95817868:T:G	CEP57	T	G	1	-4.195	2.734e-05	0.908292	?-?
9	76358528	rs141281372	PCSK5	A	G	0	4.191	2.781e-05	0.908292	?++
1	31686033	rs373835421	COL16A1	A	G	0.0007	4.19	2.794e-05	0.908292	?++
10	120851363	rs147085555	WDR11	T	C	0	4.189	2.807e-05	0.908292	?+?
16	22347196	16:22347196:A:AGCCTT	CDR2	A	AGCCTT	1	-4.188	2.82e-05	0.908292	?-?
1	44008364	rs369945530	SLC6A9	C	G	0.9999	-4.188	2.82e-05	0.908292	?--
4	99344976	rs2241894	ADH1C	T	C	0.7736	4.18	2.915e-05	0.908292	?++
6	33425827	rs1345303002	SYNGAP1	A	G	0	4.179	2.93e-05	0.908292	?+?
8	22927646	rs2175192	PEBP4	A	G	0.1982	-4.178	2.943e-05	0.908292	-??
15	67389068	15:67389068:A:T	IQCH	A	T	1	-4.178	2.944e-05	0.908292	?-?
11	76795752	rs764207400	TSKU	A	G	0.0001	4.176	2.973e-05	0.908292	?+?
4	99336850	rs1612735	ADH1C	T	C	0.5859	-4.17	3.049e-05	0.908292	?--
19	1234176	rs368354333	CBARP	T	C	0.0002	4.169	3.057e-05	0.908292	?++
11	95191573	11:95191573:C:A	SESN3	A	C	0	4.169	3.066e-05	0.908292	?+?
14	21492900	14:21492900:A:AGCT	TOX4	A	AGCT	1	-4.168	3.079e-05	0.908292	?-?
17	48552435	rs770940453	HOXB3	C	G	0	4.165	3.107e-05	0.908292	?+?
19	54219723	rs1297722767	LILRB3	A	T	0	4.165	3.114e-05	0.908292	?++
19	54219724	rs1366689369	LILRB3	A	C	0	4.165	3.114e-05	0.908292	?++
11	48264553	11:48264553:G:C	OR4X1	C	G	0	4.164	3.12e-05	0.908292	?+?
11	48306731	rs564615218	OR4S1	A	G	1	-4.164	3.12e-05	0.908292	?-?
4	99342808	rs1693482	ADH1C	T	C	0.4124	4.164	3.125e-05	0.908292	?++
7	152176860	rs1426616542	KMT2C	T	C	0	4.164	3.125e-05	0.908292	?+?
12	112003927	rs2077426760	TMEM116	T	C	1	-4.163	3.143e-05	0.908292	?-?
11	78676399	11:78676399:G:C	TENM4	C	G	0	4.162	3.156e-05	0.908292	?+?
12	21575838	rs763761125	GYS2	T	C	0	4.162	3.159e-05	0.908292	?++
8	31141447	rs150095039	WRN	T	C	0	4.159	3.195e-05	0.908292	?+?
16	22309488	rs951539228	POLR3E	T	C	0.9999	-4.159	3.197e-05	0.908292	?-?
5	96794027	5:96794027:GA:G	.	G	GA	0	4.157	3.231e-05	0.908292	?+?
16	87869435	rs777913538	SLC7A5	T	G	0.0002	4.156	3.245e-05	0.908292	?++
3	58118931	rs1262988625	FLNB	T	G	1	-4.154	3.272e-05	0.908292	?-?
15	30372978	rs139334363	CHRFAM7A;CHRNA7	T	C	0.0001	4.153	3.278e-05	0.908292	??+
2	27304868	2:27304868:G:A	TRIM54	A	G	0	4.151	3.305e-05	0.908292	?+?
9	42185652	rs1195827303	SPATA31A6	A	G	1	-4.151	3.312e-05	0.908292	?-?
4	94582808	rs1348089043	PDLIM5	A	C	0	4.15	3.329e-05	0.908292	?+?
3	44568072	rs547868313	ZKSCAN7-AS1	T	C	0.0004	4.149	3.341e-05	0.908292	?++
6	29044150	rs2050230	LOC100129636	A	G	0.4926	4.148	3.348e-05	0.908292	??+
8	1668256	rs183930729	DLGAP2	T	C	0.0007	4.148	3.357e-05	0.908292	?++
1	232399033	rs1403190875	SIPA1L2	T	C	0	4.146	3.382e-05	0.908292	?+?
11	128850802	rs118039626	KCNJ1	T	G	0	4.145	3.399e-05	0.908292	?+?
9	69844495	rs375008234	C9orf135	A	G	0	4.143	3.422e-05	0.908292	?+?
2	151575733	rs1264302806	NEB	T	C	1	-4.142	3.446e-05	0.908292	?-?
3	111577474	rs779857443	CD96	T	C	0.0001	4.139	3.493e-05	0.908292	?+?
11	124673758	rs1379723520	SIAE	T	C	0	4.138	3.506e-05	0.908292	?+?
19	38869930	rs368850635	RINL	A	G	0.9993	-4.135	3.545e-05	0.908292	?--
3	44659627	rs145933265	ZNF35	A	G	0	4.135	3.548e-05	0.908292	?++
5	135578765	5:135578765:G:A	CXCL14	A	G	0	4.135	3.549e-05	0.908292	?+?
19	1388429	rs879690748	NDUFS7	A	G	0	4.135	3.55e-05	0.908292	?+?
17	3573900	rs114179863	TRPV1	T	C	0.0027	-4.134	3.567e-05	0.908292	-??
4	15778667	rs372561676	CD38	T	G	0.0008	4.133	3.579e-05	0.908292	??+
5	75419390	rs537822929	CERT1	T	C	0	4.133	3.579e-05	0.908292	?+?
18	46104412	rs1254528948	HAUS1	A	G	1	-4.132	3.591e-05	0.908292	?-?
17	35752597	rs1555599926	GAS2L2	A	G	0	4.132	3.597e-05	0.908292	?+?
4	99345173	rs1693426	ADH1C	A	G	0.5859	-4.129	3.641e-05	0.908292	?--
10	68201917	rs139820597	MYPN	T	C	0.0002	4.129	3.643e-05	0.908292	?++
10	12029239	rs766071679	UPF2	A	G	1	-4.129	3.649e-05	0.908292	?--
1	206637006	rs201779776	DYRK3	T	C	0.9999	-4.128	3.656e-05	0.908292	?-+
12	49187035	rs1309446135	TUBA1A	T	C	0	4.126	3.686e-05	0.908292	?+?
4	99339632	rs698	ADH1C	T	C	0.5859	-4.126	3.688e-05	0.908292	?--
8	104497714	8:104497714:G:A	LRP12	A	G	0	4.125	3.707e-05	0.908292	?+?
4	99342785	rs1789912	ADH1C	T	C	0.4136	4.123	3.736e-05	0.908292	?++
8	6747794	rs757794408	AGPAT5	T	C	1	-4.122	3.758e-05	0.908292	?-+
4	99344955	rs1693425	ADH1C	T	C	0.4141	4.122	3.763e-05	0.908292	?++
10	93369676	rs1287691970	MYOF	A	G	0	4.12	3.789e-05	0.908292	?+?
11	26443686	rs1218783935	ANO3	A	G	0	4.12	3.791e-05	0.908292	?+?
8	22925270	rs17088800	PEBP4	T	G	0.0004	4.119	3.81e-05	0.908292	?++
12	53192902	rs765407166	ITGB7	A	G	0	4.115	3.877e-05	0.908292	?+?
1	32942556	rs148150899	RNF19B	T	C	0.9999	-4.112	3.917e-05	0.908292	?--
19	35526607	19:35526607:C:T	SBSN	T	C	0	4.111	3.939e-05	0.908292	?+?
12	112987510	12:112987510:T:C	OAS2	T	C	1	-4.11	3.952e-05	0.908292	?-?
5	33588867	rs1267262421	ADAMTS12	T	C	0	4.11	3.958e-05	0.908292	?+?
9	19424840	rs201757927	ACER2	T	C	0	4.109	3.969e-05	0.908292	?++
14	74809403	rs112597398	YLPM1	A	C	0.0001	4.106	4.021e-05	0.908292	?+-
14	74816704	rs112311092	YLPM1	A	C	0.0001	4.106	4.021e-05	0.908292	?+-
19	7932581	rs139369527	TIMM44	A	G	0	4.105	4.036e-05	0.908292	?++
9	136505445	rs759828439	NOTCH1	T	C	1	-4.104	4.056e-05	0.908292	?-+
2	96838714	rs937211828	ANKRD23	T	C	0	4.104	4.067e-05	0.908292	?+?
15	56652622	rs1037843384	ZNF280D	T	G	0	4.103	4.077e-05	0.908292	?+?
19	625196	rs566027653	POLRMT	C	G	0	4.103	4.083e-05	0.908292	?+?
4	107899790	rs553992832	CYP2U1-AS1	A	T	0.0009	4.099	4.145e-05	0.908292	?++
14	21383922	14:21383922:A:G	SUPT16H	A	G	1	-4.099	4.152e-05	0.908292	?-?
14	75019019	rs773182921	MLH3	T	C	0.9998	-4.096	4.208e-05	0.908292	?-?
2	48621078	rs1188343485	GTF2A1L;STON1-GTF2A1L	T	C	0	4.095	4.229e-05	0.908292	?++
1	201224724	rs34849739	IGFN1	T	C	0.9995	-4.094	4.235e-05	0.908292	?-+
16	70146195	16:70146195:G:A	PDPR	A	G	0	4.094	4.242e-05	0.908292	?+?
9	114628280	rs147884610	TMEM268	CT	C	0.0009	4.094	4.248e-05	0.908292	?++
4	154491757	rs765148231	DCHS2	A	C	0	4.092	4.285e-05	0.908292	?+-
8	144429055	rs560434146	TONSL	T	C	0.9998	-4.087	4.363e-05	0.908292	?--
14	89953875	rs774307152	EFCAB11	T	C	0.0001	4.087	4.369e-05	0.908292	?++
4	173248412	rs1251319167	GALNT7	T	C	0	4.087	4.376e-05	0.908292	?+?
8	9720294	rs5025210	TNKS	A	C	0.7481	-4.087	4.377e-05	0.908292	?--
1	32679698	rs752787659	RBBP4	C	G	0	4.086	4.389e-05	0.908292	?+-
7	106285162	rs1040159707	NAMPT	T	C	0	4.086	4.395e-05	0.908292	?+?
4	99346974	rs3762896	ADH1C	T	C	0.2728	-4.085	4.401e-05	0.908292	?--
1	223665745	rs41314296	CAPN8	A	G	0.0016	4.084	4.432e-05	0.908292	?++
5	124648430	rs1033513646	ZNF608	A	T	0	4.083	4.449e-05	0.908292	?+?
1	3475901	rs1383727003	ARHGEF16	T	C	0	4.08	4.496e-05	0.908292	?+?
8	1952664	rs1815149508	ARHGEF10	A	G	1	-4.079	4.52e-05	0.908292	?-?
12	132144556	rs776828511	NOC4L	A	C	0	4.078	4.537e-05	0.908292	?+?
2	71511756	rs2086115550	DYSF	A	G	0	4.077	4.565e-05	0.908292	?+?
10	114436215	10:114436215:C:T	ABLIM1	T	C	0	4.077	4.566e-05	0.908292	?+?
7	100157382	7:100157382:C:G	MAP11	C	G	1	-4.075	4.611e-05	0.908292	?-?
9	93011366	rs995696956	LOC101927954	T	TG	1	-4.074	4.612e-05	0.908292	?-?
7	142085944	rs762414046	MGAM	T	C	0	4.074	4.628e-05	0.908292	?+-
1	209622611	rs751715563	LAMB3	T	C	0	4.074	4.631e-05	0.908292	?++
3	41234357	3:41234357:T:C	CTNNB1	T	C	1	-4.071	4.689e-05	0.908292	?-?
16	75464334	rs935903852	TMEM170A	A	G	0.0001	4.07	4.693e-05	0.908292	?++
20	63999627	rs41278234	PRPF6	T	C	0.0018	4.068	4.745e-05	0.908292	?++
1	32668882	1:32668882:A:G	RBBP4	A	G	1	-4.067	4.762e-05	0.908292	?-?
12	66325086	rs368474548	HELB	A	G	0.0001	4.067	4.77e-05	0.908292	?++
7	16602521	rs377500502	ANKMY2	T	G	0.9999	-4.064	4.814e-05	0.908292	?-?
8	20148116	rs368877672	SLC18A1	A	G	0.0001	4.063	4.847e-05	0.908292	?+?
22	43343148	rs749239119	.	G	GC	0.0011	4.062	4.87e-05	0.908292	?++
18	9815151	rs370221124	RAB31	A	G	0.0001	4.062	4.872e-05	0.908292	?++
18	63661252	rs749772472	SERPINB3	T	C	0	4.061	4.881e-05	0.908292	?++
2	190934652	rs575703926	GLS	A	G	0.9997	-4.06	4.902e-05	0.908292	?--
7	100057620	rs899415390	ZSCAN21	A	G	0.9999	-4.06	4.916e-05	0.908292	?--
8	143916311	rs527486852	PLEC	T	C	0	4.059	4.928e-05	0.908292	?+-
6	161548980	rs144340740	PRKN	A	G	1	-4.058	4.942e-05	0.908292	?--
4	99539374	rs41275705	C4orf17	A	G	0.9777	4.055	5.003e-05	0.908292	?++
3	44885368	rs34630572	TGM4	T	C	0.0001	4.055	5.015e-05	0.908292	?++
12	57185808	12:57185808:C:A	LRP1	A	C	0	4.054	5.045e-05	0.908292	?+?
3	131001842	rs141448272	.	T	TTGTAA	0.0001	4.053	5.061e-05	0.908292	?++
19	35507576	rs2069825088	DMKN	A	G	1	-4.052	5.073e-05	0.908292	?-?
5	56183686	5:56183686:A:C	ANKRD55	A	C	1	-4.052	5.075e-05	0.908292	?-?
4	8614511	rs199812768	CPZ	T	G	0.0001	4.051	5.098e-05	0.908292	?++
17	48542993	rs1225866312	HOXB2	T	G	0	4.051	5.1e-05	0.908292	?++
18	2778338	18:2778338:C:A	SMCHD1	A	C	0	4.05	5.131e-05	0.908292	?+?
11	33645721	rs372369007	KIAA1549L	T	C	0	4.047	5.191e-05	0.908292	?+?
19	55383865	rs1195541282	TMEM238	A	C	0	4.046	5.205e-05	0.908292	?+?
11	86462775	rs911516020	ME3	A	G	0	4.046	5.214e-05	0.908292	?+?
11	5518776	rs1251888450	OLFM5P	A	G	0	4.045	5.242e-05	0.908292	?++
21	17604781	21:17604781:G:C	BTG3	C	G	0	4.042	5.306e-05	0.908292	?+?
19	39173914	rs747763849	PAK4	T	C	0	4.038	5.396e-05	0.908292	?++
16	1218934	16:1218934:G:A	CACNA1H	A	G	0	4.034	5.476e-05	0.908292	?+?
16	2281215	rs141744909	ABCA3	T	C	0.0002	4.034	5.488e-05	0.908292	?++
10	95376073	rs184863180	SORBS1	T	C	1	-4.033	5.499e-05	0.908292	?-?
13	96090911	rs200021006	HS6ST3	T	C	0.0001	4.033	5.515e-05	0.908292	?++
12	45990571	rs1280897111	SCAF11	A	C	1	-4.032	5.523e-05	0.908292	?-?
2	46010391	rs56005919	PRKCE	A	G	0.0088	4.032	5.525e-05	0.908292	?++
2	73700996	rs757052651	NAT8B	T	C	0	4.03	5.574e-05	0.908292	?+?
13	28386228	rs770743233	FLT1	A	G	0.0001	4.028	5.624e-05	0.908292	?++
22	25768465	rs41281573	MYO18B	A	C	0.0005	4.028	5.63e-05	0.908292	?++
19	16520170	rs367830689	CHERP	T	C	0.0001	4.027	5.659e-05	0.908292	?+-
4	99340795	rs1693471	ADH1C	A	G	0.414	4.025	5.69e-05	0.908292	?++
10	13684896	rs550822044	FRMD4A	T	C	0	4.025	5.691e-05	0.908292	?+?
8	73791705	rs1390754471	UBE2W	A	T	0.9999	-4.024	5.723e-05	0.908292	?--
21	42493002	rs772915587	RSPH1	A	G	0.0001	4.023	5.737e-05	0.908292	?+-
12	110858849	rs188184171	CCDC63	A	C	0.0008	4.022	5.765e-05	0.908292	?++
2	178568316	rs397517712	TTN	T	G	0.9999	-4.022	5.766e-05	0.908292	?--
2	178658439	rs1367547296	TTN	A	T	0.0002	4.018	5.863e-05	0.908292	?++
17	19741054	17:19741054:C:T	ALDH3A1	T	C	0	4.018	5.87e-05	0.908292	?+?
2	88559075	rs1673869594	LOC101928371	A	C	1	-4.014	5.958e-05	0.908292	?-+
5	72228430	rs1747957379	MRPS27	C	G	0	4.014	5.959e-05	0.908292	?+?
10	114445362	rs367602742	ABLIM1	C	G	0.9999	-4.01	6.06e-05	0.908292	?--
17	7511372	rs763652271	POLR2A	T	C	0	4.01	6.065e-05	0.908292	?++
19	19541301	rs939921375	CILP2	A	G	0.0001	4.01	6.082e-05	0.908292	?++
21	46652656	rs978717195	PRMT2	C	G	0.9999	-4.009	6.085e-05	0.908292	?--
2	27506780	rs1669757963	GCKR	A	G	0.9999	-4.009	6.088e-05	0.908292	?-?
1	196910566	rs774840936	CFHR4	A	T	0.0001	4.007	6.141e-05	0.908292	?++
13	111233106	13:111233106:G:C	ARHGEF7	C	G	0	4.006	6.184e-05	0.908292	?+-
11	5505345	rs1846356803	OR51B5	A	T	1	-4.004	6.221e-05	0.908292	?-?
5	141095124	rs377068504	PCDHB2	C	G	1	-4.004	6.234e-05	0.908292	?-?
8	20180934	rs117666725	SLC18A1	A	G	0.0001	4.002	6.281e-05	0.908292	?++
1	47417324	rs910266800	LINC01389	T	C	0.0001	4.002	6.293e-05	0.908292	?++
19	13918017	rs1385099596	CC2D1A	A	G	0	4.001	6.296e-05	0.908292	?+?
20	59006445	rs1482479146	CTSZ	C	G	0	4.001	6.312e-05	0.908292	?+?
12	114366417	rs78344365	TBX5	T	C	0.0003	4	6.343e-05	0.908292	?++
12	69678699	rs3741755	BEST3	C	G	0.6102	4	6.345e-05	0.908292	?++
19	11241956	rs137997705	DOCK6	A	G	0.0085	4	6.348e-05	0.908292	?++
8	27515800	rs910530142	EPHX2	C	G	1	-3.998	6.382e-05	0.908292	?-?
12	1115857	rs964262429	ERC1	T	C	0.0001	3.998	6.393e-05	0.908292	?++
9	122242111	rs563593236	RBM18	C	G	0.9999	-3.997	6.42e-05	0.908292	?--
1	26033600	rs544018459	EXTL1	T	C	0	3.994	6.493e-05	0.908292	?+?
1	237808826	rs571864633	RYR2	T	C	0.0001	3.993	6.532e-05	0.908292	?+-
18	79899262	rs373615917	KCNG2	A	G	0	3.992	6.541e-05	0.908292	?+?
16	56832471	rs140724111	NUP93	A	G	0.9969	-3.992	6.557e-05	0.908292	?-+
1	156929183	rs111579470	LRRC71	T	C	0	3.991	6.573e-05	0.908292	?++
4	99611276	rs112568939	MTTP	T	C	0.0223	-3.99	6.597e-05	0.908292	?--
20	45886605	rs146744825	SPATA25	T	C	0.0017	3.99	6.617e-05	0.908292	?++
14	79853752	14:79853752:C:T	NRXN3	T	C	0	3.988	6.656e-05	0.908292	?+?
4	99591692	rs113557405	MTTP	T	C	0.9777	3.987	6.689e-05	0.908292	?++
16	89948523	rs995867775	DEF8	A	G	0.0001	3.986	6.717e-05	0.908292	?+?
4	40816266	rs1204516632	.	T	TAAAAC	0	3.984	6.764e-05	0.908292	?+?
20	33367056	rs375832341	CDK5RAP1	A	G	0.0002	3.984	6.78e-05	0.908292	?++
5	176643029	rs1294328935	EIF4E1B	A	G	0	3.984	6.785e-05	0.908292	?+?
20	18315277	rs372779342	ZNF133	A	C	0.9998	-3.982	6.824e-05	0.908292	?--
20	50935225	rs763947248	DPM1	T	G	1	-3.982	6.845e-05	0.908292	?-?
16	30585115	rs367902312	ZNF785	T	G	0.0003	3.979	6.91e-05	0.908292	?++
17	7307469	rs552373093	EIF5A	T	C	0	3.978	6.936e-05	0.908292	?++
1	246902658	rs1343883408	AHCTF1	T	C	1	-3.978	6.936e-05	0.908292	?-?
11	418293	rs1194188095	ANO9	T	C	0	3.978	6.95e-05	0.908292	?+?
15	89645542	rs976989808	KIF7	A	G	0	3.977	6.984e-05	0.908292	?+?
1	237788057	rs373913909	RYR2	T	C	0	3.975	7.045e-05	0.908292	?++
1	112696547	rs369673633	MOV10	T	G	0.0001	3.974	7.081e-05	0.908292	?+-
1	236395599	rs756335609	EDARADD	T	C	1	-3.974	7.081e-05	0.908292	?--
2	159185887	rs371024246	TANC1	A	G	0	3.973	7.091e-05	0.908292	?+?
10	102422309	rs767138906	FBXL15	C	G	0	3.973	7.1e-05	0.908292	?++
1	151103486	rs749926782	GABPB2	T	G	0.0001	3.972	7.115e-05	0.908292	?++
7	21765500	rs369196786	DNAH11	T	C	0.9999	-3.972	7.123e-05	0.908292	?--
17	58007126	rs1243271541	SRSF1	A	C	1	-3.971	7.148e-05	0.908292	?--
16	57642380	rs567358662	ADGRG1	T	C	0.0001	3.971	7.171e-05	0.908292	?++
9	74737275	rs1223320497	TRPM6	A	G	1	-3.97	7.179e-05	0.908292	?-?
11	5884792	rs201075631	OR52E4	A	G	0.0002	3.968	7.236e-05	0.908292	?++
19	12775267	rs1269914314	HOOK2	A	C	0	3.968	7.246e-05	0.908292	?+-
20	63236267	rs11537908	BIRC7	C	G	0.9974	-3.967	7.282e-05	0.908292	?--
2	218959795	rs939753677	CDK5R2	T	C	0	3.966	7.314e-05	0.908292	?+-
15	42146206	rs138898478	PLA2G4F	T	C	0.0001	3.965	7.34e-05	0.908292	?++
4	99606671	rs112125838	MTTP	T	C	0.022	-3.964	7.358e-05	0.908292	?--
6	24302105	rs898037001	DCDC2	A	G	1	-3.964	7.368e-05	0.908292	?--
8	123534764	rs6988591	FBXO32	T	C	0.9981	3.963	7.408e-05	0.908292	+??
19	51027479	rs201833226	KLK11	T	C	0.0002	3.963	7.413e-05	0.908292	?+-
4	99611445	rs113337987	MTTP	A	G	0.0223	-3.962	7.446e-05	0.908292	?--
18	80034481	rs545437107	RBFA	T	G	0.9988	-3.957	7.592e-05	0.908292	?--
17	82726947	rs778487608	FN3KRP	C	G	0	3.956	7.619e-05	0.908292	?+?
21	44324710	rs747890297	PFKL	T	C	0	3.955	7.665e-05	0.908292	?+-
1	232471621	rs772651815	SIPA1L2	T	G	0.9997	-3.954	7.696e-05	0.908292	?--
3	189890797	rs747808524	TP63	T	C	0.0001	3.953	7.715e-05	0.908292	?++
3	111913387	rs138059571	PHLDB2	T	G	0.9992	-3.951	7.772e-05	0.908292	?--
10	13001528	rs974083043	CCDC3	C	G	0.0001	3.951	7.791e-05	0.908292	?+-
19	50143839	rs376749884	SNAR-D;IZUMO2	A	G	0	3.95	7.801e-05	0.908292	?+?
16	74391789	rs372268561	NPIPB15	T	G	0.9974	-3.95	7.829e-05	0.908292	?--
7	138899095	rs367571312	KIAA1549	A	G	0	3.948	7.881e-05	0.908292	?+-
9	97307978	rs145635692	SUGT1P4-STRA6LP-CCDC180	A	C	0.0001	3.948	7.881e-05	0.908292	?+-
1	246785950	rs1400663575	SCCPDH;LINC01341	T	C	0.0007	3.948	7.885e-05	0.908292	?++
17	4595387	rs4790655	SMTNL2	C	G	0.0006	3.948	7.894e-05	0.908292	?++
4	25914130	rs1418435599	SMIM20	T	C	0.0001	3.948	7.895e-05	0.908292	?++
1	220528804	rs377652864	MARK1	A	G	0.9998	-3.947	7.916e-05	0.908292	?--
1	208029993	rs901201604	PLXNA2	A	C	0	3.947	7.923e-05	0.908292	?++
5	141583696	rs560191438	DIAPH1	A	T	0	3.946	7.952e-05	0.908292	?+?
6	158993795	rs199844120	RSPH3	C	G	0.0001	3.946	7.952e-05	0.908292	?++
17	64860383	rs371356611	LRRC37A3	T	C	0	3.944	8e-05	0.908292	?+?
7	73433936	rs1554563120	.	CA	C	0.9999	-3.944	8.02e-05	0.908292	?--
4	99529800	rs41275703	C4orf17	A	G	0.9778	3.943	8.042e-05	0.908292	?++
6	133531013	rs1371366566	.	T	TC	0	3.942	8.071e-05	0.908292	?++
19	38325511	rs942825643	KCNK6	T	C	0.0002	3.941	8.116e-05	0.908292	?++
22	27985189	22:27985189:G:T	TTC28-AS1	T	G	0	3.94	8.136e-05	0.908292	?+?
10	76885253	10:76885253:T:C	KCNMA1	T	C	0.9999	-3.94	8.15e-05	0.908292	?--
11	6479230	rs761386615	ARFIP2	A	G	0	3.94	8.151e-05	0.908292	?+?
16	56783956	rs780562170	NUP93	T	C	0	3.939	8.182e-05	0.908292	?++
22	43179841	rs777178577	TTLL12	T	C	0.0001	3.939	8.185e-05	0.908292	?++
3	52487288	3:52487288:A:G	NISCH	A	G	1	-3.938	8.229e-05	0.908292	?-?
1	162587615	rs61743748	UAP1	A	G	0.0001	3.934	8.349e-05	0.908292	?++
19	35755730	rs781165360	HSPB6	A	G	0	3.933	8.375e-05	0.908292	?++
15	79003948	rs1052658546	.	CTGGTGTAGCCATTGGAGT	C	1	-3.933	8.396e-05	0.908292	?-?
12	103729030	12:103729030:T:C	STAB2	T	C	1	-3.932	8.42e-05	0.908292	?-?
15	74619188	rs775002434	CLK3	A	G	0	3.93	8.508e-05	0.908292	?+?
6	31945301	rs757311436	C2	A	G	0.9999	-3.927	8.59e-05	0.908292	?-+
1	167993193	1:167993193:T:A	DCAF6	A	T	0	3.927	8.598e-05	0.908292	?+?
7	6654326	rs1167870846	ZNF316	T	G	0	3.926	8.64e-05	0.908292	?+?
22	42387049	22:42387049:A:G	NFAM1	A	G	1	-3.925	8.687e-05	0.908292	?-?
19	8959179	19:8959179:T:G	MUC16	T	G	1	-3.924	8.7e-05	0.908292	?-?
12	88188767	rs940673386	TMTC3	T	C	0.0002	3.924	8.701e-05	0.908292	?++
13	44536763	rs1252221573	TSC22D1	A	G	0	3.924	8.71e-05	0.908292	?+?
1	52988167	rs769533595	SCP2	A	T	0.9998	-3.924	8.72e-05	0.908292	?--
4	4267929	rs144150662	LYAR	A	G	0.0002	3.922	8.768e-05	0.908292	??+
7	2475194	rs371141997	GRIFIN	T	C	0.0001	3.922	8.779e-05	0.908292	?++
2	170798147	rs1233856508	ERICH2	A	G	1	-3.922	8.78e-05	0.908292	?-?
11	7825277	rs762988722	OR5P3	T	C	0	3.921	8.806e-05	0.908292	?+?
1	228494451	1:228494451:C:A	RNF187	A	C	0.0022	3.919	8.878e-05	0.908292	?++
10	72693002	rs1422797463	MCU	A	G	1	-3.919	8.894e-05	0.908292	?-?
3	100818632	3:100818632:T:G	ABI3BP	T	G	1	-3.918	8.93e-05	0.908292	?-?
8	70213934	rs771945808	NCOA2	A	G	0.9998	-3.918	8.931e-05	0.908292	?--
8	11444535	rs3021514	FAM167A	T	G	0.1151	-3.915	9.042e-05	0.908292	?--
10	97467590	rs367722662	MMS19	T	C	0.0001	3.915	9.044e-05	0.908292	?++
1	159954234	rs1169944794	SLAMF9	C	G	0	3.915	9.052e-05	0.908292	?+?
7	143289629	rs1011975111	CASP2	C	G	1	-3.915	9.052e-05	0.908292	?--
1	40161441	1:40161441:T:C	RLF	T	C	1	-3.914	9.07e-05	0.908292	?-?
16	72105440	16:72105440:A:AG	DHX38	A	AG	1	-3.914	9.071e-05	0.908292	?--
21	46112617	rs750862152	COL6A2	A	G	0	3.913	9.108e-05	0.908292	?+?
4	88424541	rs1030913873	.	G	GT	0	3.913	9.111e-05	0.908292	?++
18	24179706	rs368730105	OSBPL1A	A	G	0.0002	3.912	9.142e-05	0.908292	?++
9	134139910	rs140529940	WDR5	T	G	0.0003	3.912	9.156e-05	0.908292	?++
17	1675542	rs534171635	PRPF8	T	C	1	-3.912	9.171e-05	0.908292	?--
11	47359796	rs1261963862	SPI1	A	G	0	3.911	9.179e-05	0.908292	?+-
12	123845657	rs751580079	DNAH10	T	G	0.0001	3.91	9.244e-05	0.908292	?++
17	38498565	rs1242611176	ARHGAP23	A	G	0.9999	-3.908	9.29e-05	0.908292	?--
11	113737789	rs1014695687	ZW10	T	C	1	-3.908	9.321e-05	0.908292	?--
17	1743129	rs533802005	SERPINF2	A	G	0	3.907	9.338e-05	0.908292	?+?
18	31864675	rs147664866	TRAPPC8	A	G	1	-3.907	9.343e-05	0.908292	?--
8	30684045	8:30684045:T:G	GSR	T	G	1	-3.906	9.397e-05	0.908292	?-?
11	134276658	rs1940383257	GLB1L3	C	G	0	3.905	9.42e-05	0.908292	?+?
6	65344247	6:65344247:A:G	EYS	A	G	1	-3.904	9.446e-05	0.908292	?-?
21	39183289	rs758557571	PSMG1	T	C	0	3.904	9.453e-05	0.908292	?++
16	57466129	rs1945444264	POLR2C	T	G	0	3.904	9.472e-05	0.908292	?+?
19	6427077	rs189986398	SLC25A41	A	G	0.0001	3.904	9.481e-05	0.908292	?++
5	35957464	rs376751821	UGT3A1	A	G	0.0001	3.903	9.5e-05	0.908292	?++
4	76897129	rs1719941374	SOWAHB	C	G	0	3.903	9.516e-05	0.908292	?++
9	134040162	rs199545411	BRD3	C	G	0.9999	-3.903	9.519e-05	0.908292	?--
1	53509938	rs775138634	GLIS1	A	G	0.0001	3.902	9.53e-05	0.908292	?++
20	46178169	rs145141491	CDH22	C	G	0.0038	-3.902	9.548e-05	0.908292	-??
7	43445243	rs1332523940	HECW1	T	C	1	-3.902	9.552e-05	0.908292	?-?
17	66775749	rs955149721	PRKCA	A	G	1	-3.901	9.578e-05	0.908292	?-?
8	27810452	rs2294092	PBK	C	G	0.5678	3.901	9.587e-05	0.908292	?++
1	62210084	1:62210084:A:G	L1TD1	A	G	1	-3.901	9.589e-05	0.908292	?-?
19	1581209	rs766827335	MBD3	C	G	0	3.899	9.674e-05	0.908292	?+?
1	196479084	rs1678782590	KCNT2	C	G	1	-3.898	9.682e-05	0.908292	?-?
12	120099062	rs748710498	RAB35	T	C	1	-3.898	9.694e-05	0.908292	?-?
15	40844595	rs199768768	SPINT1	T	C	0.0001	3.898	9.706e-05	0.908292	?+?
16	21081653	rs144164471	DNAH3	A	G	0.0002	3.898	9.709e-05	0.908292	?+-
20	63287741	rs756425439	ARFGAP1	C	G	0.9998	-3.897	9.724e-05	0.908292	?--
1	13005455	rs1247768269	PRAMEF6;PRAMEF27	A	G	0	3.897	9.743e-05	0.908292	?+?
11	64255305	rs750183085	PLCB3	A	G	0	3.897	9.746e-05	0.908292	?+?
2	201218666	rs1379508197	CASP10	T	C	0.0001	3.896	9.78e-05	0.908292	?++
20	45515586	rs985823373	SPINT3	A	G	0	3.896	9.798e-05	0.908292	?++
2	73957212	rs104893632	DGUOK	A	G	0	3.895	9.814e-05	0.908292	?+?
11	78702281	rs569183605	TENM4	T	C	0.0001	3.895	9.823e-05	0.908292	?+-
1	11043243	rs72550851	MASP2	A	G	0.9836	-3.895	9.836e-05	0.908292	?--
7	158923799	7:158923799:CT:C	.	CT	C	1	-3.895	9.838e-05	0.908292	?-?
7	2213153	rs769360143	MAD1L1	A	C	0	3.894	9.847e-05	0.908292	?+?
12	57526522	rs1878971329	MBD6	G	GA	1	-3.894	9.852e-05	0.908292	?-?
12	57526524	rs1878971885	MBD6	A	G	0	3.894	9.852e-05	0.908292	?+?
3	119616018	rs753961269	PLA1A	T	G	0	3.894	9.868e-05	0.908292	?+?
19	7528621	rs747593920	MCOLN1	T	C	1	-3.893	9.882e-05	0.908292	?-?
4	183701700	4:183701700:T:C	TRAPPC11	T	C	1	-3.893	9.904e-05	0.908292	?-?
8	96299798	rs765524296	PTDSS1	T	C	0	3.892	9.942e-05	0.908292	?++
19	38724097	rs368823440	ACTN4	A	C	0.0001	3.892	9.948e-05	0.908292	?+?
9	86079245	9:86079245:T:C	GOLM1	T	C	1	-3.892	9.949e-05	0.908292	?-?
13	23983916	rs563347016	SPATA13	A	G	0.9999	-3.892	9.953e-05	0.908292	?--
3	9380434	rs746068727	THUMPD3	C	G	0.0002	3.892	9.96e-05	0.908292	?++
2	207767015	2:207767015:G:C	FZD5	C	G	0	3.891	9.967e-05	0.908292	?+?

### Sheet: S25
Table S25. Sex-stratified meta-analysis of single-variant associations in EUR females. Only variants with p-value < 1e-04 were listed. Pbonferroni = 2.97E-09. Ncasecontrol = 222,395. Ncase=4,600, Ncontrol=217,795.
Chr	Start	MarkerName	Gene	Allele1	Allele2	Freq1	Zscore	P-value	FDR	Direction
7	144378882	rs764128621	ARHGEF5	T	C	0.0001	5.125	2.977e-07	0.940373	?+-
4	122353086	4:122353086:T:TG	KIAA1109	T	TG	1	-5.121	3.035e-07	0.940373	?-?
3	101348037	3:101348037:T:C	SENP7	T	C	1	-5.116	3.123e-07	0.940373	?-?
5	13862730	rs78667898	DNAH5	T	C	0	5.067	4.036e-07	0.940373	?++
19	34943534	rs8100497	ZNF30	A	G	0.0002	5.046	4.523e-07	0.940373	?++
19	34960248	rs34260548	ZNF792	A	G	0.0002	5.046	4.523e-07	0.940373	?++
22	30019459	rs376577061	HORMAD2-AS1	T	C	0	5.034	4.81e-07	0.940373	?++
4	99318162	rs1229984	ADH1B	T	C	0.0214	-5.022	5.119e-07	0.940373	--?
16	84222312	rs1210293310	KCNG4	A	G	0	4.984	6.243e-07	0.940373	?+-
5	34950345	rs750560601	.	A	AAGTC	0	4.906	9.278e-07	0.940373	?++
17	247377	rs1490816793	RPH3AL	A	G	0	4.9	9.599e-07	0.940373	?+?
18	13068519	rs563039685	CEP192	T	C	0.0006	4.877	1.079e-06	0.940373	?++
1	158579037	rs1648411359	OR10X1	A	G	0	4.816	1.462e-06	0.940373	?+?
1	159809150	rs1450007519	FCRL6	T	C	0	4.816	1.462e-06	0.940373	?+?
19	6381618	rs368799788	GTF2F1	T	G	0	4.801	1.575e-06	0.940373	?+?
8	28348877	rs771917915	ZNF395	T	C	0.0002	4.802	1.575e-06	0.940373	?++
21	41402101	rs367835831	MX2	A	G	0	4.773	1.814e-06	0.940373	?+?
11	18010065	11:18010065:A:G	SERGEF	A	G	1	-4.759	1.949e-06	0.940373	?-?
13	25469099	13:25469099:A:T	ATP8A2	A	T	1	-4.745	2.081e-06	0.940373	?-?
19	2917926	rs1252133553	ZNF57	T	G	0.9999	-4.706	2.528e-06	0.940373	?-?
3	194360690	rs146245279	LRRC15	A	G	0.0002	4.683	2.831e-06	0.940373	?++
1	94021349	rs61754056	ABCA4	T	C	0.0002	4.668	3.045e-06	0.940373	?++
17	82242781	rs575607798	CSNK1D	A	G	0	4.666	3.065e-06	0.940373	?++
7	29720657	rs78746054	DPY19L2P3	T	G	0	4.654	3.25e-06	0.940373	?+?
5	55969951	rs1752867769	IL6ST	A	G	0	4.611	4e-06	0.940373	?+?
14	75048548	rs996461763	MLH3	A	C	0	4.596	4.301e-06	0.940373	?+?
9	137220664	rs746160484	RNF208	A	G	0.0002	4.577	4.722e-06	0.940373	?++
6	348917	rs201957282	DUSP22	T	C	0.0054	-4.555	5.25e-06	0.940373	-??
5	15928199	rs201995635	FBXL7	A	G	0.9999	-4.545	5.487e-06	0.940373	?--
20	3110269	rs762262205	UBOX5	A	C	0	4.53	5.895e-06	0.940373	?+?
1	54807016	rs749584083	.	A	AT	0	4.53	5.902e-06	0.940373	?++
14	61083512	rs184510940	SLC38A6	A	C	0.9998	-4.525	6.028e-06	0.940373	?--
1	151813659	rs201146223	RORC	A	G	0	4.511	6.446e-06	0.940373	?+-
10	43564335	rs1338564	ZNF239	A	T	0.9814	-4.503	6.693e-06	0.940373	?--
2	27205305	rs41288807	SLC5A6	T	C	0.0479	4.501	6.751e-06	0.940373	?+-
15	77035494	rs200876675	PSTPIP1	T	C	0	4.5	6.782e-06	0.940373	?+?
15	86158990	rs1353334929	AGBL1	T	C	1	-4.499	6.82e-06	0.940373	?-?
2	27216883	rs7437	ATRAID	T	G	0.048	4.488	7.205e-06	0.940373	?+-
9	121135830	9:121135830:C:T	CNTRL	T	C	0	4.485	7.289e-06	0.940373	?+?
2	27207369	rs56970590	SLC5A6	T	C	0.9521	-4.48	7.464e-06	0.940373	?-+
20	63203849	rs374155690	YTHDF1	T	C	0.0004	4.476	7.595e-06	0.940373	?++
4	5839626	rs763221244	CRMP1	T	G	0.0002	4.476	7.612e-06	0.940373	?++
4	8949913	rs769186822	HMX1;FAM90A26	T	C	0.0001	4.467	7.934e-06	0.940373	?++
5	14601161	rs756931786	OTULINL	T	C	0	4.465	8.009e-06	0.940373	?+?
5	151319077	rs567191796	SLC36A2	T	G	0.0002	4.465	8.01e-06	0.940373	?+-
10	281123	rs369613679	DIP2C	T	C	0.0001	4.461	8.174e-06	0.940373	?++
7	43595849	rs1205684719	STK17A	C	G	1	-4.458	8.275e-06	0.940373	?-?
12	55937964	rs767721513	DGKA	T	G	1	-4.456	8.345e-06	0.940373	?-?
19	49114957	rs775039037	LIN7B	T	C	0	4.451	8.532e-06	0.940373	?+?
16	56633709	rs774819092	MT1M	C	G	1	-4.446	8.745e-06	0.940373	?--
2	27221156	rs73921475	CAD	A	G	0.048	4.443	8.871e-06	0.940373	?+-
2	27222650	rs60463044	CAD	A	G	0.952	-4.44	8.984e-06	0.940373	?-+
3	183272417	rs148915025	B3GNT5	A	G	0.0001	4.434	9.241e-06	0.940373	?++
16	3767674	rs376597549	CREBBP	A	G	0	4.434	9.257e-06	0.940373	?+?
2	676160	rs554904765	TMEM18	A	G	0.9951	-4.429	9.478e-06	0.940373	?--
2	27217854	rs41288813	CAD	T	C	0.048	4.414	1.017e-05	0.940373	?+-
15	44666623	rs886163205	PATL2	A	G	0	4.41	1.035e-05	0.940373	?+?
7	139273240	7:139273240:A:G	UBN2	A	G	1	-4.409	1.037e-05	0.940373	?-?
9	5381910	rs781221251	PLGRKT	T	C	0.0012	4.397	1.095e-05	0.940373	?++
12	66321999	12:66321999:CA:C	.	CA	C	1	-4.397	1.099e-05	0.940373	?-?
15	81338686	rs373147707	TMC3	T	C	0	4.393	1.117e-05	0.940373	?++
1	74236153	rs1397678696	FPGT-TNNI3K;TNNI3K	T	G	1	-4.392	1.125e-05	0.940373	?-?
4	3229072	rs1472435286	HTT	A	ACC	0.9997	-4.388	1.145e-05	0.940373	?--
17	63800418	17:63800418:A:C	DDX42	A	C	1	-4.387	1.151e-05	0.940373	?-?
7	50399896	rs371533303	IKZF1	C	G	1	-4.379	1.194e-05	0.940373	?--
1	96806900	rs6699932	PTBP2	A	G	0.8215	-4.376	1.21e-05	0.940373	?--
17	46923171	17:46923171:C:T	GOSR2	T	C	0	4.374	1.222e-05	0.940373	?+?
12	4505377	rs149181671	C12orf4	C	G	0.0002	4.371	1.24e-05	0.940373	?++
17	75650985	rs568639662	RECQL5	C	G	1	-4.369	1.25e-05	0.940373	?-?
10	126049264	10:126049264:C:T	ADAM12	T	C	0	4.368	1.253e-05	0.940373	?+?
12	39341501	rs1255123369	KIF21A	T	G	0	4.362	1.289e-05	0.940373	?+?
16	4705150	rs781418238	ANKS3	A	G	0	4.361	1.296e-05	0.940373	?++
16	71942525	rs988356765	PKD1L3	A	T	1	-4.36	1.3e-05	0.940373	?--
6	39194824	rs1447340259	KCNK5	A	AAC	0.0002	4.356	1.325e-05	0.940373	?++
6	56843296	rs1339061648	.	G	GC	0.0001	4.337	1.443e-05	0.940373	?++
1	119935520	rs1553195628	NOTCH2	T	C	1	-4.336	1.449e-05	0.940373	?-?
2	232974567	rs985614098	NGEF	T	C	1	-4.335	1.458e-05	0.940373	?-+
2	27232413	rs6747264	CAD	T	C	0.0479	4.332	1.478e-05	0.940373	?+-
9	33793711	rs1039802204	PRSS3	T	G	0	4.33	1.494e-05	0.940373	?+?
2	86044320	rs923587391	POLR1A	T	C	0	4.329	1.495e-05	0.940373	?++
11	47348344	rs1349005516	MYBPC3	T	C	0	4.324	1.531e-05	0.940373	?+?
20	62154463	20:62154463:A:G	SS18L1	A	G	1	-4.32	1.558e-05	0.940373	?-?
17	81085575	rs553479624	BAIAP2	T	C	0.0001	4.319	1.564e-05	0.940373	?++
2	27079163	rs1369319095	EMILIN1	T	C	0.0001	4.317	1.579e-05	0.940373	??+
2	27243013	rs56252443	CAD	T	G	0.0475	4.317	1.582e-05	0.940373	?+-
13	32337756	rs398122764	BRCA2	C	G	0	4.317	1.584e-05	0.940373	?+?
20	51601195	rs1171415481	ATP9A	C	G	1	-4.311	1.625e-05	0.940373	?-?
6	13620814	6:13620814:AAACT:A	.	A	AAACT	0	4.311	1.625e-05	0.940373	?+?
16	4876813	16:4876813:T:C	UBN1	T	C	1	-4.311	1.627e-05	0.940373	?-?
2	108662272	rs772810248	LIMS1	T	C	0.0001	4.309	1.642e-05	0.940373	?++
2	27217016	rs4617	ATRAID	T	C	0.9534	-4.307	1.657e-05	0.940373	?-+
12	25079240	rs1947031645	IRAG2	T	C	1	-4.305	1.671e-05	0.940373	?-?
6	116239120	rs780505600	NT5DC1	T	G	0	4.305	1.673e-05	0.940373	?+?
12	49658345	rs1342676544	FMNL3	A	G	1	-4.302	1.692e-05	0.940373	?--
2	27237919	rs9679426	CAD	C	G	0.0481	4.302	1.696e-05	0.940373	?+-
4	3140567	rs376025717	HTT	T	C	0.0002	4.301	1.703e-05	0.940373	?++
18	35993209	rs146097569	RPRD1A	T	C	0.9998	-4.296	1.738e-05	0.940373	??-
14	23154286	rs772365084	SLC7A8	A	C	0	4.296	1.739e-05	0.940373	?++
14	23154293	rs775829590	SLC7A8	A	C	0	4.296	1.739e-05	0.940373	?++
16	3778860	rs761780047	CREBBP	CT	C	1	-4.296	1.742e-05	0.940373	?--
2	27216650	rs41288811	ATRAID	A	G	0.9522	-4.296	1.743e-05	0.940373	?-+
16	70665044	rs549028223	MTSS2	T	C	0	4.291	1.778e-05	0.940373	?+?
2	141059052	rs1525579	LRP1B	A	G	0.0003	4.29	1.783e-05	0.940373	?+-
15	75338213	rs781552977	COMMD4	T	C	0	4.288	1.805e-05	0.940373	?+?
15	75338225	rs778427587	COMMD4	T	G	0	4.288	1.805e-05	0.940373	?+?
4	148442712	rs72646919	NR3C2	C	G	0	4.283	1.841e-05	0.940373	?+?
19	58549732	rs149386672	TRIM28	T	C	0	4.279	1.879e-05	0.940373	?++
6	30656353	rs772912314	DHX16	T	C	1	-4.278	1.889e-05	0.940373	?--
8	96835103	rs765236368	CPQ	A	G	0	4.278	1.89e-05	0.940373	?+-
15	89584409	rs746440485	TICRR	A	C	0	4.276	1.903e-05	0.940373	?+?
6	43622181	rs2232217	GTPBP2	A	G	0.0001	4.276	1.907e-05	0.940373	?+-
14	34563100	14:34563100:T:TA	SNX6	T	TA	1	-4.274	1.924e-05	0.940373	?-?
7	22145149	rs1350767680	RAPGEF5	T	C	1	-4.265	1.995e-05	0.940373	?-?
12	64739512	rs543570530	GNS	A	G	0.9999	-4.265	1.998e-05	0.940373	?--
10	124447550	rs7089970	NKX1-2	T	G	0.0002	4.263	2.014e-05	0.940373	?++
17	40554791	rs374797000	CCR7	T	C	0.0001	4.261	2.038e-05	0.940373	?+?
14	60149536	rs61743926	DHRS7	T	C	0.0001	4.26	2.044e-05	0.940373	?++
16	21250596	rs764130947	ANKS4B	A	G	0	4.258	2.06e-05	0.940373	?+?
7	22991006	rs576406043	FAM126A	T	C	0.0017	4.258	2.063e-05	0.940373	?++
8	94529085	rs763608346	VIRMA	T	C	0	4.255	2.095e-05	0.940373	?+?
22	42573907	rs144293522	RRP7BP	T	C	0.0004	4.254	2.096e-05	0.940373	??+
17	75235543	rs4788874	NUP85	A	G	0.0934	4.253	2.105e-05	0.940373	?++
1	32094698	rs903943901	TMEM39B	T	C	0	4.252	2.114e-05	0.940373	?+?
12	108196062	rs531451388	WSCD2	A	G	0	4.25	2.142e-05	0.940373	?++
4	1834402	rs183692976	LETM1	A	G	0	4.249	2.147e-05	0.940373	?++
3	71053666	rs145868163	FOXP1	C	G	0.0001	4.245	2.181e-05	0.940373	?++
7	87219510	rs1803349944	TMEM243	A	G	0	4.244	2.195e-05	0.940373	?+?
2	32023728	2:32023728:G:A	DPY30	A	G	0	4.242	2.219e-05	0.940373	??+
6	9908629	rs750368879	LOC100506207;TFAP2A	A	G	0	4.234	2.292e-05	0.940373	?+-
4	3532401	rs543378868	LRPAP1	T	C	0	4.233	2.308e-05	0.940373	?+?
13	37746457	13:37746457:TA:T	.	T	TA	0.9976	-4.227	2.369e-05	0.940373	?--
20	61934294	rs192825817	CDH4	C	G	0.0049	4.222	2.418e-05	0.940373	?++
7	102198746	rs1218607935	CUX1	A	G	0	4.22	2.446e-05	0.940373	?+?
4	8233191	rs750004825	SH3TC1	A	G	0	4.219	2.45e-05	0.940373	?++
9	137464109	rs1382792535	PNPLA7	A	G	0	4.218	2.467e-05	0.940373	?+?
10	114044171	rs1002068782	ADRB1	C	G	0.9997	-4.216	2.491e-05	0.940373	?--
2	27206009	rs1275527	SLC5A6	C	G	0.0609	4.215	2.499e-05	0.940373	?+-
7	139080025	rs780478917	ZC3HAV1	T	C	0.0002	4.214	2.514e-05	0.940373	?+-
1	12578945	rs368694426	DHRS3	A	G	0.0004	4.208	2.579e-05	0.940373	?++
5	132935036	rs1272688449	.	G	GGGCTTTTCAAAGGGA	0.0001	4.203	2.638e-05	0.940373	?+-
8	19319743	rs188230045	SH2D4A	A	G	0	4.202	2.649e-05	0.940373	??+
9	105396136	rs757864385	SLC44A1	T	C	0.9999	-4.197	2.71e-05	0.940373	?--
19	54152845	rs375865295	CNOT3	A	G	0	4.195	2.728e-05	0.940373	?++
2	85612057	rs1033270316	C2orf68	A	G	0	4.194	2.739e-05	0.940373	?++
12	110403634	rs138457092	ANAPC7	C	G	0.9952	4.189	2.802e-05	0.940373	+??
19	54985098	rs774673024	NLRP2	A	T	1	-4.188	2.82e-05	0.940373	?-?
5	64598379	rs150104966	RGS7BP	T	C	1	-4.185	2.847e-05	0.940373	?-+
19	1356331	rs770263840	PWWP3A	T	C	1	-4.181	2.902e-05	0.940373	?-+
3	173807842	rs1491287895	.	G	GTC	0.0001	4.178	2.938e-05	0.940373	?++
14	73509341	rs76870457	HEATR4	T	C	0.0001	4.178	2.942e-05	0.940373	?++
7	144266919	rs1453538656	CTAGE4;CTAGE8	A	G	0.999	-4.177	2.958e-05	0.940373	?--
2	177728222	rs1574084486	.	A	AC	1	-4.176	2.963e-05	0.940373	?-?
17	29969104	rs112588760	EFCAB5	C	G	0.0063	4.174	2.995e-05	0.940373	?++
11	22625409	rs774333200	FANCF	A	G	0	4.171	3.034e-05	0.940373	?+?
8	133060183	rs759925505	SLA	A	G	0	4.17	3.047e-05	0.940373	?+?
12	51503987	12:51503987:C:A	SLC4A8	A	C	0	4.169	3.062e-05	0.940373	?+?
17	36525315	rs372905562	MYO19	T	C	0	4.168	3.076e-05	0.940373	?++
3	43555257	rs778086738	.	A	AT	1	-4.167	3.091e-05	0.940373	?--
22	17477636	22:17477636:C:G	CECR2	C	G	1	-4.166	3.099e-05	0.940373	?-?
19	12350549	rs1020883043	ZNF442	T	C	0	4.165	3.118e-05	0.940373	?+?
1	204139974	rs1023117880	ETNK2	T	C	0.0001	4.163	3.146e-05	0.940373	?++
4	6291207	rs71524347	WFS1	T	C	0.0002	4.163	3.146e-05	0.940373	?++
1	8363974	rs536976455	RERE	C	G	1	-4.163	3.147e-05	0.940373	?-+
3	52706040	rs774410509	GLT8D1	T	C	0.0001	4.161	3.173e-05	0.940373	?++
12	11062087	rs749934589	TAS2R46	C	G	1	-4.159	3.191e-05	0.940373	?-?
11	58624134	rs771838278	CNTF	A	G	0.0001	4.159	3.195e-05	0.940373	?++
16	88741638	rs746090178	PIEZO1	A	C	0	4.159	3.2e-05	0.940373	?+?
17	40484505	rs144945269	TNS4	T	C	0.0003	4.158	3.205e-05	0.940373	?++
7	30451263	rs201102944	NOD1	A	G	0	4.156	3.235e-05	0.940373	?+-
11	120330015	rs543156640	TLCD5	T	C	0	4.156	3.243e-05	0.940373	?++
6	44176637	rs376356895	CAPN11	T	C	0.0001	4.156	3.245e-05	0.940373	?+-
2	241413274	rs139503319	FARP2	A	T	0.9999	-4.154	3.27e-05	0.940373	?--
3	128798138	rs1933612879	RAB7A	A	G	1	-4.152	3.292e-05	0.940373	?-?
6	41646034	rs7763699	MDFI	A	G	0.8369	4.151	3.311e-05	0.940373	??+
14	100143790	rs58103906	EVL	A	G	0.9999	-4.15	3.322e-05	0.940373	?--
8	37832937	rs969664393	ADGRA2	A	G	0.0001	4.148	3.352e-05	0.940373	?++
1	52481373	rs2274145	TUT4	T	C	0.0004	4.147	3.367e-05	0.940373	?++
17	4544805	rs376138782	MYBBP1A	A	G	0	4.144	3.41e-05	0.940373	?++
1	153776557	rs1050445494	SLC27A3	A	G	0	4.144	3.412e-05	0.940373	?+-
15	100898128	rs776141464	ALDH1A3	T	C	0	4.139	3.485e-05	0.940373	?+-
10	91989678	rs74907422	BTAF1	T	C	0.9998	-4.138	3.507e-05	0.940373	??-
3	16294781	rs1230134310	OXNAD1	G	GA	0.9999	-4.138	3.507e-05	0.940373	?-?
12	132473881	rs879064313	LOC101928416;FBRSL1	A	G	0.0001	4.137	3.519e-05	0.940373	?+-
1	172659471	rs765440709	FASLG	T	C	1	-4.133	3.582e-05	0.940373	?--
4	150928445	rs1734110835	.	A	ACTT	0	4.133	3.583e-05	0.940373	?+?
8	28110334	rs771702328	ELP3	A	G	1	-4.13	3.628e-05	0.940373	?--
2	96552280	rs34055422	ARID5A	A	G	0	4.13	3.632e-05	0.940373	?+-
3	9377747	3:9377747:C:A	THUMPD3	A	C	0	4.129	3.644e-05	0.940373	?+?
8	106706731	rs1341095797	OXR1	A	G	0	4.128	3.652e-05	0.940373	?+?
13	111153603	rs780219521	ARHGEF7	A	G	1	-4.128	3.659e-05	0.940373	?-?
1	85874594	rs1273965086	COL24A1	A	G	0	4.126	3.696e-05	0.940373	?+?
11	124920758	rs1010205596	HEPACAM	A	G	1	-4.125	3.701e-05	0.940373	?-?
18	49794502	rs552858845	ACAA2	T	G	0.9998	-4.123	3.748e-05	0.940373	?--
6	32758953	rs758204528	HLA-DQB2	A	G	0	4.123	3.748e-05	0.940373	?+?
17	64529354	rs1555679788	CEP95	A	G	1	-4.122	3.751e-05	0.940373	?-?
12	113429195	rs778100333	SDSL	A	G	0.9999	-4.12	3.791e-05	0.940373	?--
5	95516466	5:95516466:C:T	TTC37	T	C	0	4.112	3.917e-05	0.940373	?+?
5	95731526	5:95731526:G:C	RHOBTB3	C	G	0	4.112	3.917e-05	0.940373	?+?
7	139583794	rs11768190	HIPK2	T	G	0.0008	4.111	3.944e-05	0.940373	?++
4	508915	rs144638389	PIGG	T	C	0	4.11	3.951e-05	0.940373	?++
7	97006268	rs1408021135	DLX6	T	C	0.0001	4.106	4.02e-05	0.940373	?+?
2	130964203	rs1280296666	ARHGEF4	C	G	1	-4.106	4.024e-05	0.940373	?--
21	33836532	rs779481974	ITSN1	T	G	0	4.106	4.03e-05	0.940373	?+-
14	63686677	rs769164465	SGPP1	T	C	0	4.106	4.034e-05	0.940373	?+?
22	50414777	rs1297135004	PPP6R2	T	C	0	4.102	4.093e-05	0.940373	?++
17	35119041	rs1051071982	RAD51L3-RFFL	T	C	0	4.1	4.131e-05	0.940373	?+?
12	9558435	12:9558435:G:A	LOC408186	A	G	0	4.097	4.194e-05	0.940373	?+?
10	94258824	rs368956195	PLCE1	T	C	0.0003	4.096	4.197e-05	0.940373	?++
19	10141258	rs2089595390	DNMT1	A	G	1	-4.095	4.222e-05	0.940373	?-?
6	31758231	rs767522105	MSH5	T	C	0	4.093	4.262e-05	0.940373	?+?
9	14851437	rs1174549527	FREM1	T	C	0	4.089	4.326e-05	0.940373	?++
16	68274972	rs199740573	SLC7A6	T	G	0.9997	-4.088	4.357e-05	0.940373	?--
16	2262204	rs559129856	RNPS1	T	C	1	-4.087	4.377e-05	0.940373	?-+
2	151654056	rs778637750	NEB	T	G	0.9999	-4.086	4.386e-05	0.940373	?-+
7	159034148	rs986280258	VIPR2	A	G	0	4.084	4.42e-05	0.940373	?+-
7	14694234	rs1437674147	DGKB	A	G	1	-4.083	4.439e-05	0.940373	?-?
7	95536411	7:95536411:G:A	ASB4	A	G	0	4.083	4.441e-05	0.940373	?+?
1	171209006	rs574813273	FMO2	A	C	0.0001	4.081	4.494e-05	0.940373	?++
15	62698842	rs576320794	TLN2	T	C	0.0001	4.08	4.505e-05	0.940373	?++
6	46900117	rs371020966	ADGRF5	T	C	0	4.078	4.548e-05	0.940373	?+-
10	127037693	rs1439354894	DOCK1	A	G	1	-4.077	4.571e-05	0.940373	?--
2	209918440	rs1176575718	UNC80	T	C	0	4.075	4.599e-05	0.940373	?+?
9	135484635	rs773741384	PPP1R26	T	C	0	4.075	4.606e-05	0.940373	?+?
11	113944510	rs561020040	.	CA	C	0	4.074	4.616e-05	0.940373	?+-
17	78441235	rs768749282	DNAH17	A	G	1	-4.074	4.628e-05	0.940373	?-?
18	26856469	rs372829102	AQP4	A	G	0	4.073	4.649e-05	0.940373	?++
8	27804190	rs747030653	ESCO2	C	G	0	4.072	4.66e-05	0.940373	?+?
19	44814724	rs201966991	BCAM	A	G	0	4.07	4.709e-05	0.940373	?+-
7	76303017	rs765142574	HSPB1	A	G	1	-4.069	4.717e-05	0.940373	?--
17	19744907	rs1555546880	ALDH3A1	CCG	C	0	4.069	4.722e-05	0.940373	?+?
22	35381086	rs190774396	HMOX1	T	C	0.9976	-4.069	4.729e-05	0.940373	?--
2	27240483	rs7573037	CAD	T	C	0.0475	4.067	4.769e-05	0.940373	?+-
19	55231568	rs375305591	PPP6R1	T	C	0	4.064	4.825e-05	0.940373	?+-
1	17393903	rs1037002295	PADI6	T	C	0	4.062	4.869e-05	0.940373	?+-
16	7518461	rs572428426	RBFOX1	A	G	0	4.061	4.888e-05	0.940373	?++
5	141174446	rs13185414	PCDHB7	C	G	0.9999	-4.059	4.918e-05	0.940373	?--
16	67744057	rs746377690	RANBP10	A	G	0.0003	4.059	4.923e-05	0.940373	?++
12	88049156	rs750784497	.	T	TAAATG	0	4.058	4.944e-05	0.940373	?+?
2	68502973	rs941937421	APLF	T	C	0	4.055	5.013e-05	0.940373	?+?
10	131970726	rs748176299	BNIP3	T	C	1	-4.054	5.03e-05	0.940373	?-?
2	70259460	rs780154180	PCYOX1	T	C	0	4.054	5.035e-05	0.940373	?+-
16	23148662	rs1483340961	USP31	A	G	0	4.053	5.064e-05	0.940373	?+?
10	113651860	rs568224923	NRAP	T	C	0	4.051	5.09e-05	0.940373	?++
10	125794995	rs201003890	UROS	A	G	1	-4.044	5.244e-05	0.940373	?-+
10	122021971	10:122021971:A:C	TACC2	A	C	1	-4.043	5.279e-05	0.940373	?-+
12	101096643	rs781593105	ANO4	A	G	0	4.042	5.306e-05	0.940373	?+?
2	32508087	rs2053986168	BIRC6	T	G	0	4.041	5.313e-05	0.940373	?+?
2	32736732	2:32736732:CAG:C	.	CAG	C	1	-4.041	5.313e-05	0.940373	?-?
1	109269600	rs374373586	CELSR2	C	G	0.0001	4.041	5.315e-05	0.940373	?+?
12	109234145	rs753845930	ACACB	T	C	0.0002	4.036	5.439e-05	0.940373	?++
20	50795152	rs117388674	BCAS4	T	G	0.0234	4.036	5.447e-05	0.940373	?++
2	237545697	rs1317126	MLPH	A	T	0.9985	-4.03	5.575e-05	0.940373	?--
10	101228605	rs1489188241	LBX1	A	T	1	-4.029	5.61e-05	0.940373	?-+
11	46372804	rs753124416	DGKZ	T	C	0	4.027	5.643e-05	0.940373	?++
10	94762760	rs17882687	CYP2C19	A	C	0.9996	-4.023	5.741e-05	0.940373	?--
16	30359263	rs2049582631	TBC1D10B	T	C	0	4.02	5.812e-05	0.940373	?+?
9	19516318	rs377526540	SLC24A2	T	G	0.0001	4.019	5.836e-05	0.940373	??+
17	40771692	rs559735624	KRT26	A	G	1	-4.018	5.858e-05	0.940373	?-+
5	141183340	rs374607423	PCDHB16	A	G	0.0001	4.017	5.903e-05	0.940373	?++
5	141200320	rs375833006	PCDHB11	A	G	0.0001	4.017	5.903e-05	0.940373	?++
12	132754717	rs1461757920	ANKLE2	A	G	1	-4.017	5.904e-05	0.940373	?-?
2	26572219	rs1220119319	FAM166C	A	T	1	-4.017	5.904e-05	0.940373	?-+
12	123333989	12:123333989:GA:G	.	G	GA	0	4.016	5.924e-05	0.940373	?++
14	49601626	14:49601626:G:A	LRR1	A	G	0	4.015	5.937e-05	0.940373	?+?
5	140842211	rs141101675	PCDHA8	A	G	0	4.015	5.943e-05	0.940373	?+?
16	88742364	rs895722966	PIEZO1	C	G	0.0001	4.015	5.948e-05	0.940373	?+-
3	38413007	rs537197841	XYLB	A	G	0	4.014	5.972e-05	0.940373	?+?
1	186081241	rs777327933	HMCN1	T	C	0	4.013	5.997e-05	0.940373	?+-
5	140558491	rs774128337	APBB3	T	C	1	-4.013	5.997e-05	0.940373	?-?
9	137437937	rs200317835	ENTPD8	C	G	0.9999	-4.012	6.011e-05	0.940373	?--
19	17281756	rs904884323	ANKLE1	A	C	0	4.012	6.026e-05	0.940373	?++
6	127813366	rs1197745825	THEMIS	A	C	0	4.011	6.037e-05	0.940373	?++
11	112255317	rs554654305	PLET1	C	G	0	4.008	6.124e-05	0.940373	?+?
6	81750013	rs769841953	TENT5A	T	C	0	4.007	6.151e-05	0.940373	?+?
11	125410681	rs1436598346	PKNOX2	A	G	0	4.006	6.164e-05	0.940373	?+?
5	141671629	rs144248427	ARAP3	A	G	0	4.006	6.169e-05	0.940373	?+?
7	741459	rs1380705915	DNAAF5	T	C	0	4.006	6.185e-05	0.940373	?+?
6	117538801	rs76109131	DCBLD1	A	G	0.0001	4.005	6.202e-05	0.940373	?++
16	12570158	rs142196871	SNX29	A	G	0.0001	4	6.335e-05	0.940373	?+-
9	114302159	rs368477433	COL27A1	T	C	1	-4	6.335e-05	0.940373	??-
2	74555201	rs768658142	DOK1	T	C	0.0001	3.999	6.374e-05	0.940373	?+-
16	31371074	rs374147963	ITGAX	T	C	0	3.998	6.391e-05	0.940373	?++
5	98869960	rs900376963	CHD1	T	C	0	3.998	6.392e-05	0.940373	?++
19	51009190	rs118001778	KLK9	T	G	0	3.996	6.451e-05	0.940373	?++
15	89314703	rs202066338	FANCI	T	C	0.0001	3.995	6.476e-05	0.940373	?++
3	9914555	rs771090930	IL17RE	T	G	0	3.993	6.523e-05	0.940373	?+-
10	120890980	rs1847412286	WDR11	A	G	1	-3.993	6.533e-05	0.940373	?--
19	32605977	rs1425022556	ANKRD27	A	G	0	3.992	6.551e-05	0.940373	?+?
10	6114196	rs74616142	RBM17	A	G	1	-3.991	6.593e-05	0.940373	?-+
18	47110064	18:47110064:CT:C	.	CT	C	1	-3.99	6.598e-05	0.940373	?-?
15	29716643	15:29716643:C:T	TJP1	T	C	0	3.99	6.615e-05	0.940373	?+?
16	78432552	rs374658336	WWOX	T	G	0.0002	3.989	6.648e-05	0.940373	?++
4	15994155	rs774522594	PROM1	T	C	0.0002	3.988	6.666e-05	0.940373	?++
2	127290181	rs140084483	ERCC3	A	G	0.9998	-3.988	6.672e-05	0.940373	??-
2	127294014	rs201163714	ERCC3	A	G	0.9998	-3.988	6.672e-05	0.940373	??-
3	38193298	rs1349996369	OXSR1	T	C	0	3.987	6.702e-05	0.940373	?+-
11	639764	rs1484595166	DRD4	A	G	0	3.986	6.706e-05	0.940373	?++
16	89949611	16:89949611:AC:A	.	A	AC	0	3.986	6.706e-05	0.940373	?+?
6	117548528	rs114350892	DCBLD1	A	G	0.0001	3.986	6.711e-05	0.940373	?++
1	27998375	rs1156634058	EYA3	T	C	1	-3.985	6.74e-05	0.940373	?-?
1	156334654	rs1665256415	CCT3	A	T	0	3.984	6.771e-05	0.940373	?+-
2	42754867	rs775897816	MTA3	A	G	0.0003	3.983	6.812e-05	0.940373	?++
1	3825914	rs372468485	CEP104	T	C	1	-3.98	6.888e-05	0.940373	?-+
10	123162434	rs79772703	BUB3	T	C	0	3.979	6.914e-05	0.940373	??+
5	141357426	rs779091289	PCDHGA4	T	C	0	3.978	6.952e-05	0.940373	?+-
10	127012230	rs759165543	DOCK1	A	T	1	-3.978	6.962e-05	0.940373	?--
17	66775153	rs1399883479	PRKCA	T	C	1	-3.975	7.038e-05	0.940373	?-?
14	22904907	rs778873801	RBM23	T	C	1	-3.974	7.066e-05	0.940373	?-+
6	6174597	rs143711562	F13A1	A	G	0.0039	3.974	7.078e-05	0.940373	?++
7	100160190	rs145166071	GAL3ST4	T	C	0	3.973	7.094e-05	0.940373	?+?
4	7798852	rs115770376	AFAP1	C	G	0.9998	-3.972	7.119e-05	0.940373	?--
19	58261302	rs1400319108	ZNF544	A	G	1	-3.97	7.198e-05	0.940373	?-?
4	1644412	4:1644412:G:A	FAM53A	A	G	0	3.97	7.201e-05	0.940373	?+-
9	129134811	rs768974475	PTPA	T	C	0	3.969	7.223e-05	0.940373	?++
3	47610040	rs1199298715	SMARCC1	T	C	1	-3.969	7.23e-05	0.940373	?--
17	68929769	rs4147977	ABCA8	T	C	0.456	3.966	7.303e-05	0.940373	?++
19	35009450	rs147225158	.	G	GTC	0.0002	3.964	7.357e-05	0.940373	?++
11	61280963	rs531301374	VWCE	A	G	0.0005	3.964	7.367e-05	0.940373	?+-
11	134144407	rs1427620372	JAM3	T	C	0	3.964	7.369e-05	0.940373	?+?
12	114407098	12:114407098:G:T	TBX5	T	G	0	3.964	7.371e-05	0.940373	?+?
5	149944397	rs200297339	PDE6A	A	G	0	3.964	7.374e-05	0.940373	?+-
8	144313876	rs782378918	HSF1	A	G	1	-3.964	7.376e-05	0.940373	?-?
6	125220169	6:125220169:A:G	TPD52L1	A	G	1	-3.962	7.434e-05	0.940373	?-?
6	127289998	6:127289998:T:A	ECHDC1	A	T	0	3.962	7.434e-05	0.940373	?+?
12	98644741	rs781472134	IKBIP	A	T	0.0001	3.962	7.446e-05	0.940373	?++
7	5299418	rs142638970	SLC29A4	T	C	0.0048	-3.96	7.496e-05	0.940373	-??
1	164626035	rs1185257222	PBX1	A	G	0	3.96	7.507e-05	0.940373	?+?
6	158762030	rs200870127	SYTL3	A	G	0	3.959	7.519e-05	0.940373	??+
15	28024945	rs1037016781	OCA2	T	C	0	3.959	7.527e-05	0.940373	?+?
16	66830830	rs761221554	NAE1	C	G	0	3.958	7.544e-05	0.940373	?+?
2	44244487	rs1184528505	PPM1B;SLC3A1	A	G	1	-3.958	7.554e-05	0.940373	?-?
4	122355668	rs183962954	KIAA1109	A	G	0.9972	-3.958	7.564e-05	0.940373	??-
1	197735631	1:197735631:C:T	DENND1B	T	C	0	3.957	7.592e-05	0.940373	?+?
3	62874763	rs777774149	CADPS	C	G	0	3.957	7.6e-05	0.940373	?+?
3	183131999	rs1719938814	LAMP3	T	C	0.9999	-3.956	7.607e-05	0.940373	??-
10	95225300	rs192368492	ACSM6	A	C	0.9994	-3.956	7.612e-05	0.940373	??-
19	15728457	rs529528374	OR10H2	A	G	0.9994	-3.956	7.636e-05	0.940373	?--
3	47239939	3:47239939:G:A	KIF9-AS1	A	G	0	3.956	7.636e-05	0.940373	?+?
3	50288634	3:50288634:G:A	IFRD2	A	G	0	3.956	7.636e-05	0.940373	?+?
11	34132192	rs142148595	NAT10	A	G	0.9987	-3.955	7.649e-05	0.940373	?--
11	12324124	rs114650945	MICALCL	T	C	0	3.954	7.673e-05	0.940373	??+
15	73568012	15:73568012:A:C	NPTN-IT1	A	C	1	-3.954	7.673e-05	0.940373	?-?
14	39266819	rs114848241	LOC100288846	T	C	0.0001	3.953	7.703e-05	0.940373	?++
15	90749778	15:90749778:T:TA	BLM	T	TA	1	-3.953	7.72e-05	0.940373	?-?
5	42695162	5:42695162:T:C	GHR	T	C	1	-3.953	7.72e-05	0.940373	?-?
15	55371795	rs74438085	CCPG1	T	C	0.9896	-3.953	7.728e-05	0.940373	?--
12	104866381	12:104866381:TACACACAC:T	.	T	TACACACAC	0.0093	-3.951	7.773e-05	0.940373	?--
15	68199564	rs200550067	CALML4	T	C	0	3.95	7.806e-05	0.940373	??+
12	106314304	rs185436102	TCP11L2	C	G	0.0005	3.949	7.835e-05	0.940373	?++
12	49265269	rs1298619596	TUBA1C	A	G	0	3.949	7.849e-05	0.940373	?+-
15	43835085	rs748412917	WDR76	C	G	0	3.949	7.852e-05	0.940373	?+-
7	128731192	rs41274144	FAM71F1	T	C	0.079	-3.948	7.87e-05	0.940373	?--
11	95799134	rs1278333687	.	CTGTA	C	1	-3.948	7.876e-05	0.940373	?-?
11	65890694	rs1031349670	CCDC85B	A	C	0.0002	3.948	7.887e-05	0.940373	??+
6	143284272	rs368308461	AIG1	C	G	1	-3.947	7.91e-05	0.940373	?--
14	105383389	rs782154081	PACS2	C	G	1	-3.947	7.918e-05	0.940373	?-?
5	90855813	rs56382582	ADGRV1	C	G	1	-3.946	7.939e-05	0.940373	?-?
19	35042053	rs72550269	HPN	A	G	0.0001	3.946	7.94e-05	0.940373	?++
22	23765961	rs1037218460	CHCHD10	T	G	0	3.945	7.971e-05	0.940373	?++
7	107753551	rs750783671	CBLL1	T	C	0.9999	-3.945	7.985e-05	0.940373	?-+
1	53257381	rs368077211	LRP8	T	C	0.0002	3.943	8.037e-05	0.940373	?++
22	29146622	rs1241560947	KREMEN1	T	C	1	-3.942	8.073e-05	0.940373	?-?
18	70088182	18:70088182:T:G	RTTN	T	G	1	-3.941	8.099e-05	0.940373	?-?
7	27102592	rs978694724	.	G	GA	0.9998	-3.941	8.116e-05	0.940373	?-+
11	372784	rs55794317	B4GALNT4	A	G	0.0463	-3.941	8.118e-05	0.940373	?--
19	34996319	rs116367632	GRAMD1A	A	G	0.0001	3.941	8.13e-05	0.940373	?++
3	131165560	rs1263874225	.	CT	C	1	-3.941	8.13e-05	0.940373	?-?
6	117547808	rs114464686	DCBLD1	A	G	0.9999	-3.94	8.147e-05	0.940373	?--
18	2960650	rs754730690	LPIN2	A	G	1	-3.94	8.151e-05	0.940373	?-?
18	49286664	rs1480161512	DYM	A	G	1	-3.938	8.208e-05	0.940373	?-?
14	61766822	rs2044951408	SNAPC1	C	G	0	3.938	8.218e-05	0.940373	?+?
14	24054770	rs781220658	CARMIL3	A	T	1	-3.938	8.219e-05	0.940373	??-
9	34400944	rs371984739	FAM219A	A	G	0.0001	3.938	8.222e-05	0.940373	?++
17	4639422	rs11078528	ALOX15	A	G	0.2874	3.937	8.235e-05	0.940373	??+
11	114580078	rs148996073	NXPE4	A	G	0.9976	-3.936	8.273e-05	0.940373	?-+
17	78993706	rs1180204155	CANT1	A	G	0	3.934	8.366e-05	0.940373	?+?
10	46357810	rs1366874783	AGAP14P	T	G	0	3.933	8.376e-05	0.940373	?+?
21	31666524	rs374610141	SOD1	A	C	1	-3.933	8.396e-05	0.940373	??-
2	27258679	rs1372569461	SLC30A3	A	C	0	3.932	8.428e-05	0.940373	?+-
16	14886805	rs1355946955	NOMO1;NOMO3	A	G	1	-3.932	8.437e-05	0.940373	?-?
1	1759179	rs766870560	NADK	A	G	0.9998	-3.931	8.45e-05	0.940373	?--
12	50144109	rs748481535	CERS5	T	C	1	-3.931	8.457e-05	0.940373	?--
3	190648355	rs34698427	IL1RAP	T	C	0.9995	-3.931	8.473e-05	0.940373	?--
9	70278701	rs73446779	SMC5	A	G	0.9999	-3.93	8.486e-05	0.940373	?--
16	88723166	rs141469687	PIEZO1	A	C	0.0077	3.93	8.491e-05	0.940373	?++
8	103212909	rs116377767	BAALC	T	C	0	3.929	8.523e-05	0.940373	?++
2	237325775	rs750186022	COL6A3	T	C	0	3.929	8.532e-05	0.940373	?++
17	27592437	rs754627272	KSR1	T	C	1	-3.928	8.55e-05	0.940373	?-?
18	22992748	18:22992748:A:ATTTTCAGATT	RBBP8	A	ATTTTCAGATT	1	-3.928	8.569e-05	0.940373	?-?
8	94696806	rs1321795170	ESRP1	T	C	0	3.928	8.57e-05	0.940373	?+-
2	72961144	rs778112444	SFXN5	A	G	0.0001	3.927	8.604e-05	0.940373	?++
8	76852546	rs1466131044	ZFHX4	A	G	1	-3.927	8.607e-05	0.940373	?-?
13	75326356	rs1380532393	TBC1D4	A	G	0	3.926	8.625e-05	0.940373	?+-
7	20154362	7:20154362:C:T	MACC1	T	C	0	3.926	8.626e-05	0.940373	?+?
19	36877221	rs1006539751	ZNF345	T	C	0.9999	-3.925	8.672e-05	0.940373	?--
6	26225248	6:26225248:G:C	H3C6	C	G	0	3.925	8.675e-05	0.940373	?+?
4	99074897	4:99074897:C:T	ADH5	T	C	0	3.924	8.694e-05	0.940373	?+?
19	5668374	rs1322709206	SAFB	T	C	1	-3.923	8.742e-05	0.940373	?-?
9	112997787	rs1175924201	ZNF883	T	C	0	3.923	8.751e-05	0.940373	?++
1	76868492	rs113452830	ST6GALNAC5	T	C	0.0001	3.92	8.869e-05	0.940373	?++
19	5832321	19:5832321:T:C	FUT6	T	C	1	-3.919	8.874e-05	0.940373	?-?
19	8901925	19:8901925:A:G	MUC16	A	G	1	-3.919	8.874e-05	0.940373	?-?
1	27623094	1:27623094:C:G	FGR	C	G	1	-3.919	8.874e-05	0.940373	?-?
9	70318682	rs73456610	SMC5	T	C	0.0001	3.919	8.896e-05	0.940373	?++
14	73713480	rs35129712	PNMA1	T	C	1	-3.919	8.9e-05	0.940373	?-+
1	237678057	1:237678057:G:C	RYR2	C	G	0	3.918	8.928e-05	0.940373	?+?
16	72788134	16:72788134:C:CGCT	ZFHX3	CGCT	C	0.0001	3.918	8.945e-05	0.940373	?++
12	48472715	rs188770785	ANP32D	T	C	0	3.917	8.954e-05	0.940373	?+?
1	208096763	rs992691404	PLXNA2	C	G	0	3.917	8.958e-05	0.940373	?+?
11	62522896	rs946799761	AHNAK	T	C	0	3.917	8.962e-05	0.940373	?++
6	35580983	rs1762411426	FKBP5	A	T	0	3.917	8.969e-05	0.940373	?+?
9	120913358	rs1564118724	TRAF1	A	G	0	3.917	8.978e-05	0.940373	?+?
2	172427909	2:172427909:G:A	ITGA6	A	G	0	3.916	9.005e-05	0.940373	?+?
17	49298731	rs143053089	ZNF652	T	C	0.9997	-3.916	9.016e-05	0.940373	??-
10	79712137	10:79712137:C:T	NUTM2B	T	C	0	3.915	9.024e-05	0.940373	?+?
10	92645566	10:92645566:C:G	KIF11	C	G	1	-3.915	9.024e-05	0.940373	?-?
22	23694980	rs1486165271	.	CAAA	C	1	-3.915	9.024e-05	0.940373	?-?
7	4860233	7:4860233:C:A	PAPOLB	A	C	0	3.915	9.024e-05	0.940373	?+?
4	8020388	4:8020388:C:T	ABLIM2	T	C	0	3.915	9.04e-05	0.940373	?+?
7	151079929	rs747260290	FASTK	A	G	0	3.914	9.067e-05	0.940373	?+?
12	10160692	rs190696901	OLR1	A	C	0	3.913	9.104e-05	0.940373	?+-
19	9857193	rs1312787107	OLFM2	T	C	0	3.913	9.13e-05	0.940373	?+?
17	31996955	rs1463248004	SUZ12	T	C	0	3.912	9.135e-05	0.940373	?+?
16	70860227	rs761711576	HYDIN	T	C	1	-3.912	9.15e-05	0.940373	?-?
5	120464388	rs1306780425	PRR16	A	G	0.0001	3.912	9.167e-05	0.940373	?+?
10	74130012	rs772037799	AP3M1	A	G	1	-3.911	9.208e-05	0.940373	?-?
19	43964974	rs199854287	ZNF221	T	G	0.0003	3.911	9.208e-05	0.940373	?++
19	47682181	rs1317581862	BICRA	T	C	0	3.91	9.211e-05	0.940373	?+?
16	20670074	rs186855430	ACSM1	T	C	0.0009	3.91	9.213e-05	0.940373	?++
1	21880845	rs1442229596	HSPG2	C	G	1	-3.91	9.229e-05	0.940373	?-?
14	54748873	14:54748873:G:C	SAMD4A	C	G	0	3.909	9.266e-05	0.940373	?+?
19	2832336	19:2832336:T:C	ZNF554	T	C	1	-3.909	9.269e-05	0.940373	?-?
1	91378371	rs768339960	HFM1	T	C	1	-3.909	9.28e-05	0.940373	?-+
2	182741361	rs375242699	DNAJC10	A	G	0	3.909	9.284e-05	0.940373	?+?
14	65616097	rs373845476	FUT8	C	G	0	3.908	9.309e-05	0.940373	?+?
14	23386646	rs764220809	MYH6	T	C	0	3.908	9.323e-05	0.940373	??+
10	73383521	rs879120806	ANXA7	T	C	0.0001	3.907	9.357e-05	0.940373	?++
21	38383661	rs374540718	ERG	T	C	0	3.906	9.402e-05	0.940373	?+-
13	24853821	13:24853821:T:A	RNF17	A	T	0	3.905	9.411e-05	0.940373	?+?
10	17693173	rs373121185	STAM	A	G	0.0004	3.905	9.435e-05	0.940373	?++
1	158681437	rs1349549994	.	T	TC	0.0002	3.905	9.441e-05	0.940373	?++
14	19877116	14:19877116:C:G	OR4K2	C	G	1	-3.904	9.469e-05	0.940373	?-?
14	24162072	rs2038463616	IRF9	T	C	1	-3.904	9.475e-05	0.940373	?-?
2	240029895	rs10187574	OR6B2	A	G	0.6732	-3.903	9.492e-05	0.940373	-??
10	95341437	rs773322283	SORBS1	A	T	1	-3.903	9.513e-05	0.940373	?-?
6	73425411	rs1770068085	CGAS	A	T	1	-3.903	9.515e-05	0.940373	?-?
15	40288247	rs141629967	PLCB2	A	G	0.0064	3.902	9.528e-05	0.940373	?++
17	7435813	17:7435813:T:G	TMEM102	T	G	1	-3.902	9.539e-05	0.940373	?-?
2	112399451	rs1232145179	RGPD5;RGPD8	T	C	0	3.902	9.542e-05	0.940373	?+?
8	22619397	rs201436848	CCAR2	C	G	1	-3.902	9.553e-05	0.940373	??-
7	1898477	rs967155285	MAD1L1	A	G	0	3.902	9.554e-05	0.940373	?+?
14	74504875	14:74504875:C:G	LTBP2	C	G	1	-3.901	9.564e-05	0.940373	?-?
4	184768272	4:184768272:C:G	ACSL1	C	G	1	-3.9	9.6e-05	0.940373	?-?
7	7506116	rs1411738422	COL28A1	T	C	0	3.9	9.606e-05	0.940373	?+?
16	11914890	rs553477610	GSPT1	T	C	0.9986	-3.9	9.614e-05	0.940373	?--
18	35497573	rs116742154	INO80C	T	C	0.0001	3.9	9.615e-05	0.940373	?++
16	15596596	rs957940929	MARF1	T	G	1	-3.899	9.645e-05	0.940373	?-?
4	625734	rs529215515	PDE6B	T	C	0	3.899	9.666e-05	0.940373	?+?
4	129109344	rs1753615953	.	A	AG	0	3.899	9.67e-05	0.940373	?+?
2	165912548	rs754922610	TTC21B	T	C	0	3.898	9.705e-05	0.940373	?+?
1	208217937	rs773002014	PLXNA2	T	C	0.0001	3.898	9.712e-05	0.940373	?+?
9	87698724	9:87698724:G:T	DAPK1	T	G	0	3.898	9.714e-05	0.940373	?+?
19	41967416	rs1419212218	ATP1A3	T	G	0.0001	3.897	9.738e-05	0.940373	?++
17	41583824	rs778867001	KRT14	T	C	0	3.897	9.748e-05	0.940373	?+?
1	229638204	rs146202303	URB2	T	C	0	3.897	9.751e-05	0.940373	?++
2	188734522	rs529122549	DIRC1	T	C	1	-3.896	9.788e-05	0.940373	?-+
5	81442594	rs1213538308	SSBP2	A	G	0	3.895	9.802e-05	0.940373	?+?
18	32018910	rs766520562	RNF125	C	G	0.9999	-3.894	9.853e-05	0.940373	?--
1	155827038	rs764256942	GON4L	T	G	1	-3.894	9.861e-05	0.940373	?-?
2	111164297	rs1192042825	BCL2L11	A	AC	1	-3.894	9.861e-05	0.940373	?-+
4	184803383	rs145248794	ACSL1	A	G	0.0006	3.894	9.867e-05	0.940373	?++
12	113358742	12:113358742:C:T	PLBD2	T	C	0	3.894	9.876e-05	0.940373	?+?
1	222713407	rs1392216482	BROX	A	C	0.0001	3.893	9.883e-05	0.940373	?+-
14	34604277	rs746921749	SNX6	A	C	1	-3.893	9.902e-05	0.940373	?-?
2	240891447	rs2059148030	MAB21L4	T	G	0	3.893	9.908e-05	0.940373	?+?
17	43848873	rs772648347	CD300LG	T	C	1	-3.893	9.92e-05	0.940373	?-+
1	235583701	1:235583701:G:T	GNG4	T	G	0	3.892	9.934e-05	0.940373	?+?
11	118979010	rs45602538	FOXR1	C	G	0.9959	3.891	9.968e-05	0.940373	+??
1	39754049	rs1020631786	PPIE	T	C	0	3.891	9.975e-05	0.940373	?+?

### Sheet: S26
Table S26. Sex-stratified meta-analysis of single-variant associations in AFR males. Only variants with p-value < 1e-04 were listed. Pbonferroni = 1.89E-08. Ncasecontrol = 3,776. Ncase=851, Ncontrol=2,925.
Chr	Start	MarkerName	Gene	Allele1	Allele2	Freq1	Zscore	P-value	FDR	Direction
1	245087600	rs138178645	EFCAB2	A	G	0.9915	-4.868	1.125e-06	0.933847	?-
2	240025278	rs113012830	NDUFA10	T	C	0.1268	4.561	5.083e-06	0.933847	?+
8	92075923	rs13252280	RUNX1T1	T	C	0.5709	-4.443	8.857e-06	0.933847	?-
16	72130428	rs144296188	PMFBP1	A	G	0.9974	-4.426	9.618e-06	0.933847	?-
12	9101658	rs61730080	A2M	T	C	0.0087	4.359	1.306e-05	0.933847	?+
17	63896249	rs375266439	CSH1	A	G	0.0023	4.343	1.408e-05	0.933847	?+
6	2765793	rs186673310	WRNIP1	T	C	0.0348	4.331	1.485e-05	0.933847	?+
10	5105677	rs141515798	AKR1C3	C	G	0.004	-4.308	1.646e-05	0.933847	-?
10	94171330	rs17417407	PLCE1	T	G	0.2045	4.292	1.77e-05	0.933847	?+
8	494547	rs373105589	TDRP	A	G	0.0068	4.283	1.845e-05	0.933847	?+
3	195725011	rs200066071	MUC20	A	G	0.0707	4.282	1.852e-05	0.933847	?+
16	57967182	rs61997250	CNGB1	T	C	0.0035	-4.271	1.948e-05	0.933847	-?
9	133734024	rs573904	SARDH	T	C	0.0996	4.24	2.239e-05	0.933847	?+
20	51625094	rs185467109	ATP9A	T	C	0.0015	4.231	2.33e-05	0.933847	?+
17	44850488	rs2231651	EFTUD2	T	G	0.9885	-4.213	2.522e-05	0.933847	?-
12	30991971	rs143821842	TSPAN11	A	G	0.969	-4.199	2.676e-05	0.933847	?-
15	94402994	15:94402994:GA:G	.	G	GA	0.017	4.167	3.089e-05	0.933847	?+
14	95203150	rs114143013	CLMN	T	C	0.0272	4.161	3.164e-05	0.933847	?+
5	79731671	rs139109943	CMYA5	A	T	0.9994	-4.158	3.207e-05	0.933847	?-
1	179559807	rs12401711	NPHS2	A	G	0.0444	4.155	3.247e-05	0.933847	?+
2	210434392	rs558869624	LANCL1-AS1	A	C	0.0102	4.152	3.293e-05	0.933847	?+
20	62667721	rs75017469	SLCO4A1	C	G	0.9832	-4.152	3.3e-05	0.933847	?-
19	10224264	rs79482117	S1PR2	A	G	0.0522	4.146	3.382e-05	0.933847	?+
5	5239196	rs68077031	ADAMTS16	A	G	0.0044	-4.134	3.562e-05	0.933847	-?
2	28601926	rs7601771	PLB1	C	G	0.325	4.115	3.865e-05	0.933847	?+
2	239960487	rs10933622	NDUFA10	A	G	0.1873	4.078	4.538e-05	0.933847	?+
1	151519143	rs141774043	CGN	A	G	0.0009	4.078	4.55e-05	0.933847	?+
1	247949258	rs57818366	OR2L8	A	G	0.0495	-4.074	4.621e-05	0.933847	-?
3	195788739	rs113384737	MUC4	A	G	0.9284	-4.073	4.643e-05	0.933847	?-
11	95991750	rs75315742	MAML2	A	G	0.8849	-4.071	4.675e-05	0.933847	?-
1	179559782	rs12401708	NPHS2	A	G	0.0452	4.06	4.909e-05	0.933847	?+
6	42855832	rs145425403	BICRAL	A	G	0.9983	-4.058	4.957e-05	0.933847	?-
9	137383342	rs80074261	EXD3	T	C	0.8877	-4.046	5.215e-05	0.933847	?-
20	62352201	rs2427294	LAMA5	A	G	0.2038	-4.039	5.363e-05	0.933847	-?
5	56183466	rs66547356	ANKRD55	A	G	0.7705	-4.032	5.531e-05	0.933847	?-
11	609521	rs199793906	PHRF1	T	C	0.9809	-4.027	5.646e-05	0.933847	?-
7	21638989	rs113948334	DNAH11	T	C	0.9981	-4.025	5.697e-05	0.933847	?-
19	49023103	rs746139317	CGB3	T	C	0.0076	4.013	5.997e-05	0.933847	?+
2	210582613	rs191182348	CPS1	A	T	0.9887	-4.011	6.037e-05	0.933847	?-
2	55568309	rs143018045	PPP4R3B	T	C	0.0017	4.009	6.107e-05	0.933847	?+
8	122953653	rs74549937	ZHX2	T	C	0.0168	-4.005	6.198e-05	0.933847	-?
2	210455074	rs188640023	LANCL1-AS1	T	C	0.9885	-4.002	6.294e-05	0.933847	?-
17	63703971	rs3830487	.	T	TAGAACC	0.8125	-3.997	6.428e-05	0.933847	?-
19	51000342	rs374228031	KLK8	C	G	0.9991	-3.991	6.573e-05	0.933847	?-
7	6505737	rs371028692	GRID2IP	T	C	0.9977	-3.986	6.726e-05	0.933847	?-
9	98388760	rs113302557	GABBR2	T	C	0.0319	3.977	6.992e-05	0.933847	?+
16	3300709	rs79130081	TIGD7	T	C	0.9739	-3.974	7.059e-05	0.933847	?-
15	30522473	rs1199580073	LOC100996413	A	T	0.9989	-3.971	7.17e-05	0.933847	?-
7	151375909	rs114748994	NUB1	A	G	0.0053	-3.969	7.221e-05	0.933847	-?
20	51627626	rs138550923	ATP9A	C	G	0.9979	-3.966	7.323e-05	0.933847	?-
4	72339426	rs76560165	ADAMTS3	A	G	0.907	-3.963	7.399e-05	0.933847	?-
17	63815502	rs2247435	DDX42	A	G	0.1875	3.961	7.466e-05	0.933847	?+
7	100595199	rs142588651	FBXO24	A	G	0.004	-3.959	7.514e-05	0.933847	-?
1	119844299	rs12068863	NBPF7	A	T	0.7552	-3.957	7.578e-05	0.933847	?-
16	77320083	rs149346461	ADAMTS18	T	C	0.0049	-3.956	7.613e-05	0.933847	-?
4	185684730	rs78268282	SORBS2	T	C	0.9872	3.954	7.671e-05	0.933847	+?
6	33269831	rs200363713	VPS52	T	C	0.9991	-3.953	7.725e-05	0.933847	?-
6	33413168	rs187143805	PHF1	A	G	0.9991	-3.953	7.725e-05	0.933847	?-
20	62352375	rs2427295	LAMA5	A	G	0.2082	-3.95	7.806e-05	0.933847	-?
12	3201263	rs369923203	TSPAN9	A	C	0.0011	3.947	7.9e-05	0.933847	?+
11	73788061	rs572204787	MRPL48	C	G	0.0008	3.947	7.92e-05	0.933847	?+
12	121748334	rs181072178	TMEM120B	A	G	0.0031	-3.941	8.109e-05	0.933847	-?
15	30092765	rs755113059	GOLGA8J	A	C	0.9955	-3.94	8.154e-05	0.933847	?-
3	193554650	rs575469776	ATP13A4-AS1	A	G	0.0125	3.939	8.194e-05	0.933847	?+
6	31395248	rs1031210474	MICA-AS1	T	C	0.0013	3.927	8.593e-05	0.933847	?+
22	45184553	rs150292977	NUP50	T	C	0.0168	-3.927	8.596e-05	0.933847	-?
17	63910105	rs139319568	CSHL1	T	C	0.0019	3.925	8.682e-05	0.933847	?+
20	20653462	rs6132333	RALGAPA2	T	C	0.9526	-3.92	8.87e-05	0.933847	?-
3	197006767	rs41292041	MELTF	T	C	0.0079	3.918	8.911e-05	0.933847	?+
8	102655472	rs188356423	KLF10	T	C	0.0009	3.916	8.999e-05	0.933847	?+
1	36320702	rs142091855	SH3D21	A	G	0.9945	-3.916	9.012e-05	0.933847	?-
19	54453458	rs190248084	LENG8	A	G	0.0164	3.914	9.063e-05	0.933847	?+
16	50320389	rs115672971	BRD7	T	C	0.0042	3.91	9.238e-05	0.933847	?+
8	51413236	rs10504119	PXDNL	A	G	0.0115	-3.901	9.572e-05	0.933847	-?
22	49885536	rs144634675	ZBED4	T	C	0.0019	3.899	9.677e-05	0.933847	?+
21	36356570	rs373522065	.	A	AT	0.0121	3.898	9.686e-05	0.933847	?+
13	37582401	rs117103342	POSTN	T	C	0.0006	3.897	9.741e-05	0.933847	?+
17	63831196	rs13030	PSMC5	T	C	0.1905	3.895	9.831e-05	0.933847	?+

### Sheet: S27
Table S27. Sex-stratified meta-analysis of single-variant associations in AFR females. Only variants with p-value < 1e-04 were listed. Pbonferroni = 1.77E-08. Ncasecontrol = 4,116. Ncase=421, Ncontrol=3,695.
Chr	Start	MarkerName	Gene	Allele1	Allele2	Freq1	Zscore	P-value	FDR	Direction
12	40340501	rs989552512	LRRK2	T	C	0.0006	4.648	3.351e-06	0.970851	?+
9	1057351	rs4741030	DMRT2	A	C	0.804	-4.617	3.885e-06	0.970851	?-
7	5362040	rs1047437243	TNRC18	A	G	0.0004	4.542	5.576e-06	0.970851	?+
11	17634960	rs538124093	OTOG	A	G	0.0112	4.496	6.918e-06	0.970851	?+
12	8539300	rs111886584	CLEC4E	A	T	0.9957	-4.416	1.003e-05	0.970851	?-
14	104884579	rs117866982	CEP170B	A	G	0.0199	4.41	1.032e-05	0.970851	?+
4	41746302	rs17881486	PHOX2B	C	G	0.018	4.375	1.216e-05	0.970851	?+
1	228216653	rs369447003	OBSCN	T	C	0.005	4.342	1.41e-05	0.970851	?+
14	39154235	rs192501480	TRAPPC6B	T	C	0.997	-4.319	1.57e-05	0.970851	?-
7	20728390	rs10254317	ABCB5	A	G	0.7528	-4.318	1.575e-05	0.970851	--
3	150546920	rs16862731	EIF2A	A	C	0.9302	-4.307	1.657e-05	0.970851	?-
12	49039343	rs376888531	KMT2D	T	C	0.0011	4.292	1.772e-05	0.970851	?+
4	41746026	rs757355779	PHOX2B	T	C	0.9796	-4.253	2.107e-05	0.970851	?-
3	50288726	rs6792611	IFRD2	T	G	0.9806	-4.236	2.273e-05	0.970851	-?
2	178551829	rs11897366	TTN	A	C	0.7351	4.222	2.418e-05	0.970851	+?
19	43552199	rs3213366	XRCC1	T	C	0.9887	4.221	2.429e-05	0.970851	+?
17	82601396	rs35832203	FOXK2	T	C	0.0029	4.209	2.57e-05	0.970851	?+
21	31267001	rs201062614	TIAM1	A	G	0.0011	4.198	2.69e-05	0.970851	?+
16	18850216	rs116175595	SMG1	T	C	0.9847	-4.187	2.829e-05	0.970851	-?
5	134201828	rs41298954	PPP2CA	T	C	0.9983	-4.177	2.949e-05	0.970851	?-
1	88807469	rs11809597	PKN2	T	G	0.2032	4.168	3.068e-05	0.970851	?+
1	88771395	rs9287139	PKN2	A	G	0.7965	-4.168	3.074e-05	0.970851	?-
6	33443408	rs535906467	SYNGAP1	T	C	0.0013	4.162	3.156e-05	0.970851	?+
11	5737040	rs62617826	OR56B1	A	G	0.0782	4.16	3.178e-05	0.970851	?+
12	79353661	rs11609641	SYT1	T	C	0.0127	4.159	3.195e-05	0.970851	?+
1	88807604	rs6671949	PKN2	A	G	0.2037	4.159	3.202e-05	0.970851	?+
5	33455710	rs75319890	TARS1	T	C	0.9987	-4.155	3.259e-05	0.970851	?-
2	54138692	rs115587659	ACYP2	T	C	0.0017	4.144	3.406e-05	0.970851	?+
15	89750797	rs202109366	MESP1	A	C	0.0104	4.14	3.476e-05	0.970851	?+
1	173826664	rs370761454	.	T	TC	0.9997	-4.14	3.479e-05	0.970851	?-
5	169714015	rs200638316	DOCK2	C	G	0.002	4.13	3.63e-05	0.970851	?+
19	35501728	rs147338789	DMKN	C	G	0.9944	-4.128	3.657e-05	0.970851	?-
14	94037415	rs143796940	OTUB2	T	C	0.9989	-4.117	3.84e-05	0.970851	?-
14	70667552	rs115254452	TTC9	C	G	0.9814	-4.114	3.882e-05	0.970851	?-
7	22122532	rs376850235	RAPGEF5	A	G	0.0029	4.111	3.943e-05	0.970851	?+
20	64076454	rs200629986	.	T	TC	0.0249	4.106	4.02e-05	0.970851	?+
1	228219226	rs546111344	OBSCN	A	G	0.0036	4.105	4.042e-05	0.970851	?+
7	141701872	rs549871692	DENND11	C	G	0.0084	4.099	4.142e-05	0.970851	?+
13	99772843	rs17577293	CLYBL	T	G	0.0065	-4.097	4.19e-05	0.970851	-?
6	151349690	rs139888108	AKAP12	A	G	0.0017	4.097	4.194e-05	0.970851	?+
15	89329149	rs189018631	POLG	C	G	0.0011	4.094	4.241e-05	0.970851	?+
11	134318957	rs776687732	GLB1L3	A	T	0.999	-4.086	4.393e-05	0.970851	?-
6	46586331	rs720286	CYP39A1	A	T	0.8537	-4.082	4.469e-05	0.970851	?-
16	78109687	rs117470523	WWOX	T	G	0.0083	4.079	4.52e-05	0.970851	?+
20	64072246	rs150904440	TCEA2	T	C	0.0249	4.066	4.775e-05	0.970851	?+
22	38427014	rs201849924	KCNJ4	A	G	0.0014	4.054	5.026e-05	0.970851	?+
2	169479592	rs10188609	BBS5	C	G	0.8457	4.047	5.18e-05	0.970851	+?
6	150926208	rs142684557	MTHFD1L	T	C	0.9984	-4.045	5.241e-05	0.970851	?-
14	94062226	rs112476185	DDX24	T	C	0.0016	4.044	5.247e-05	0.970851	?+
15	89644962	rs377474682	KIF7	C	G	0.9941	-4.043	5.279e-05	0.970851	?-
8	143651551	rs898614769	ZNF623	A	G	0.9987	-4.038	5.381e-05	0.970851	?-
2	178549591	rs747122	TTN	T	C	0.2593	-4.036	5.432e-05	0.970851	-?
9	83007567	rs1444632180	RASEF	C	G	0.9997	-4.033	5.512e-05	0.970851	?-
11	20157004	rs535675478	DBX1	C	G	0.0458	4.032	5.535e-05	0.970851	?+
6	33687441	rs111527385	ITPR3	T	C	0.0106	4.03	5.589e-05	0.970851	?+
6	54111397	rs74791049	MLIP	A	G	0.0007	4.028	5.619e-05	0.970851	?+
8	17215216	rs1447191082	ZDHHC2	C	G	0.0003	4.026	5.667e-05	0.970851	?+
4	56009952	rs111996966	CEP135	T	G	0.9798	4.02	5.83e-05	0.970851	+?
4	41697063	rs927133279	LIMCH1	T	C	0.9997	-4.019	5.839e-05	0.970851	?-
10	90915826	rs372059040	ANKRD1	T	C	0.0003	4.019	5.849e-05	0.970851	?+
19	5977997	rs1011928116	.	G	GC	0.0014	4.01	6.069e-05	0.970851	?+
7	141778674	rs2233999	TAS2R4	A	T	0.0159	4.009	6.091e-05	0.970851	?+
1	228158881	rs554468010	GJC2	A	G	0.0016	4.007	6.157e-05	0.970851	?+
3	170999240	rs182378354	SLC2A2	A	T	0.9914	-4.006	6.173e-05	0.970851	?-
16	70810088	rs894951413	HYDIN	T	C	0.9997	-4.005	6.198e-05	0.970851	?-
1	88781214	rs10489887	PKN2	T	C	0.2023	3.995	6.475e-05	0.970851	?+
9	124882006	rs539958942	GOLGA1	A	G	0.9997	-3.993	6.531e-05	0.970851	?-
12	80358394	rs146138915	OTOGL	G	GT	0.9921	-3.993	6.537e-05	0.970851	?-
3	12545351	rs371527866	MKRN2OS	T	C	0.0016	3.987	6.693e-05	0.970851	?+
22	43229249	rs9623785	SCUBE1	A	G	0.0021	3.984	6.78e-05	0.970851	?+
3	101855975	rs545478372	NFKBIZ	C	G	0.0003	3.984	6.789e-05	0.970851	?+
7	6170679	rs781725275	CYTH3	C	G	0.0003	3.984	6.789e-05	0.970851	?+
19	5778696	rs150902877	CATSPERD	A	T	0.9961	-3.981	6.872e-05	0.970851	?-
18	79449041	rs950913963	NFATC1	T	C	0.0003	3.979	6.908e-05	0.970851	?+
16	2092870	rs949709404	LOC105371049	A	G	0.9997	-3.978	6.951e-05	0.970851	?-
12	32701344	rs966689892	DNM1L	A	G	0.9987	-3.977	6.966e-05	0.970851	?-
22	46699283	rs369768641	CERK	A	G	0.0003	3.974	7.081e-05	0.970851	?+
12	80367685	rs2717482	OTOGL	A	G	0.9917	-3.952	7.753e-05	0.970851	?-
14	21018432	rs8015353	NDRG2	A	G	0.0003	3.951	7.778e-05	0.970851	?+
1	176861189	rs188073786	ASTN1	T	C	0.9933	-3.946	7.952e-05	0.970851	?-
14	92941556	rs749912146	ITPK1	T	C	0.0003	3.945	7.974e-05	0.970851	?+
16	84150372	rs78056463	DNAAF1	A	G	0.0517	3.941	8.098e-05	0.970851	+?
7	105063445	rs755868274	KMT2E	T	C	0.0003	3.941	8.104e-05	0.970851	?+
3	50295324	rs140293165	HYAL3	T	C	0.0202	3.941	8.109e-05	0.970851	+?
3	50296554	rs200163623	NAA80	T	TC	0.9798	-3.941	8.109e-05	0.970851	-?
3	50296668	rs192428304	NAA80	A	G	0.0202	3.941	8.109e-05	0.970851	+?
3	50297202	rs181805747	NAA80	T	C	0.9798	-3.941	8.109e-05	0.970851	-?
3	50319605	rs140891320	HYAL2	T	C	0.9798	-3.941	8.109e-05	0.970851	-?
9	33798116	rs754866839	PRSS3	A	C	0.0003	3.938	8.213e-05	0.970851	?+
2	201835793	rs147629665	CDK15	A	T	0.979	-3.935	8.322e-05	0.970851	?-
9	25001	rs1356042479	WASHC1	A	G	0.0006	3.93	8.503e-05	0.970851	?+
1	62455318	rs114747052	DOCK7	A	C	0.0122	3.929	8.529e-05	0.970851	?+
15	96332602	rs150966894	NR2F2	C	G	0.0037	3.928	8.566e-05	0.970851	?+
9	83248176	rs10114696	FRMD3	A	G	0.8576	-3.926	8.643e-05	0.970851	?-
19	5918698	rs528396198	RANBP3	A	G	0.0016	3.923	8.731e-05	0.970851	?+
19	9653771	rs58594363	ZNF562	A	C	0.9927	3.922	8.78e-05	0.970851	+?
20	33044122	rs116414985	BPIFB6	A	G	0.0177	3.914	9.093e-05	0.970851	?+
11	72016073	rs145185561	NUMA1	T	C	0.9997	-3.913	9.134e-05	0.970851	?-
2	178578813	rs10497517	TTN	A	G	0.7973	3.909	9.261e-05	0.970851	+?
15	90241502	rs140605827	GDPGP1	T	C	0.0073	-3.908	9.302e-05	0.970851	-?
1	7820321	rs115997247	PER3	A	G	0.9887	-3.907	9.363e-05	0.970851	?-
17	8118089	rs112227180	ALOXE3	C	G	0.0073	-3.905	9.433e-05	0.970851	-?
7	151034251	rs2303923	ABCB8	C	G	0.9277	-3.899	9.643e-05	0.970851	--
1	7827439	rs35899625	PER3	T	G	0.9886	-3.894	9.875e-05	0.970851	?-
7	158829615	rs568181999	.	G	GC	0.008	3.892	9.929e-05	0.970851	?+

### Sheet: S28
Table S28. Sex-stratified cross-ancestry meta-analysis of single-variant associations in males. Only variants with p-value < 1e-04 were listed. Pbonferroni = 2.79E-09. Ncasecontrol = 201,826. Ncase=10,646, Ncontrol=191,180.
Chr	Start	MarkerName	Gene	Allele1	Allele2	Freq1	Zscore	P-value	FDR	Direction
4	99318162	rs1229984	ADH1B	T	C	0.0228	-10.005	1.443e-23	2.58589e-16	---?--
2	96304885	rs777571715	SNRNP200	A	G	0.9997	-5.156	2.52e-07	0.924005	??--??
6	31779495	rs770534196	VARS1	T	C	0	4.987	6.138e-07	0.924005	??+???
9	19300260	rs201657202	DENND4C	T	C	0	4.96	7.067e-07	0.924005	??+???
14	91160320	rs769856757	DGLUCY	T	C	0	4.938	7.877e-07	0.924005	??++??
14	94097048	rs1886699803	IFI27L1	A	G	0.9999	-4.794	1.634e-06	0.924005	??--??
16	61652158	rs1405433259	CDH8	T	G	1	-4.787	1.695e-06	0.924005	??-???
4	99336750	rs2298753	ADH1C	T	C	0.9048	-4.773	1.818e-06	0.924005	??---+
11	128937539	rs772063022	TP53AIP1	A	G	0	4.753	2.009e-06	0.924005	??+???
4	99346975	rs33988198	ADH1C	A	C	0.9047	-4.745	2.087e-06	0.924005	??---+
10	99718425	10:99718425:T:C	COX15	T	C	1	-4.741	2.123e-06	0.924005	??-???
9	33348761	rs1823527141	NFX1	T	G	1	-4.739	2.143e-06	0.924005	??-???
4	99347888	rs17526590	ADH1C	A	G	0.0952	4.722	2.337e-06	0.924005	??+++-
2	38729588	rs778733977	GALM	A	G	0	4.706	2.526e-06	0.924005	??+???
4	36187487	rs960241463	ARAP2	T	C	1	-4.7	2.602e-06	0.924005	??--??
3	184291070	rs762268830	ECE2;EEF1AKMT4-ECE2	A	G	0	4.681	2.854e-06	0.924005	??+???
8	116772953	rs1477914601	UTP23	T	C	0	4.68	2.869e-06	0.924005	??+???
19	42209832	rs200005635	DEDD2	C	G	0.0001	4.663	3.116e-06	0.924005	??++?-
20	37158813	rs145455247	MROH8	A	G	0.9971	-4.661	3.153e-06	0.924005	??--++
17	77216008	rs535055697	SEC14L1	T	TA	0.9986	-4.653	3.275e-06	0.924005	??--+-
19	20006046	rs1568536677	ZNF682	A	AT	0	4.629	3.683e-06	0.924005	??+???
10	114217499	rs757758334	TDRD1	A	AT	1	-4.601	4.195e-06	0.924005	??-???
16	67350276	rs367748415	LRRC36	A	G	0.0001	4.586	4.526e-06	0.924005	??++??
1	2405759	rs760288494	PEX10	T	C	0	4.574	4.787e-06	0.924005	??+-??
7	100100876	rs78828105	MCM7	T	C	0	4.573	4.806e-06	0.924005	??+???
15	48139176	rs1450652793	SLC24A5	A	G	0.0001	4.572	4.826e-06	0.924005	??++??
8	27469936	rs745670660	CHRNA2	A	G	0	4.572	4.833e-06	0.924005	??+-??
1	235148457	1:235148457:G:GA	RBM34	G	GA	0.9998	-4.569	4.911e-06	0.924005	??--++
16	67179642	rs947494693	KIAA0895L	T	C	0	4.556	5.217e-06	0.924005	??++??
2	25433955	rs763890807	DTNB	T	C	0.9999	-4.556	5.226e-06	0.924005	??-???
7	128892628	rs141937279	KCP	C	G	0.0001	4.531	5.874e-06	0.924005	??+++?
7	108068009	rs767685789	LAMB4	T	C	1	-4.51	6.489e-06	0.924005	??-???
6	25612666	6:25612666:T:A	CARMIL1	A	T	0	4.502	6.74e-06	0.924005	??++??
1	84865974	1:84865974:A:C	LPAR3	A	C	1	-4.486	7.266e-06	0.924005	??-???
4	99649189	rs1290520451	C4orf54	T	C	0	4.485	7.276e-06	0.924005	??++??
11	68934523	rs374185933	IGHMBP2	T	C	0	4.476	7.616e-06	0.924005	??+???
22	23295013	rs2239666	BCR	T	C	0.6072	4.475	7.644e-06	0.924005	++????
22	39765531	22:39765531:A:G	ENTHD1	A	G	1	-4.472	7.736e-06	0.924005	??-???
1	170545071	rs112539784	GORAB	T	G	0.9993	-4.464	8.038e-06	0.924005	??--++
10	73998139	rs1156681278	VCL	C	G	1	-4.459	8.221e-06	0.924005	??-???
9	33924035	rs754531113	UBAP2	T	C	0.0001	4.449	8.612e-06	0.924005	??+-??
1	118015961	1:118015961:A:C	SPAG17	A	C	0.9999	-4.447	8.693e-06	0.924005	??--?+
3	51237536	rs201425737	DOCK3	A	G	0.0001	4.445	8.797e-06	0.924005	??+++?
4	99653659	rs113550862	C4orf54	T	C	0.9786	4.433	9.288e-06	0.924005	??++++
17	15737438	rs747310744	TBC1D26	A	C	0.0001	4.433	9.294e-06	0.924005	??++??
10	100204510	rs2862988	CHUK	T	C	0.0065	-4.421	9.81e-06	0.924005	-?????
17	40660260	17:40660260:A:G	KRT222	A	G	1	-4.413	1.021e-05	0.924005	??-???
1	154588493	rs946056019	ADAR	T	C	1	-4.406	1.054e-05	0.924005	??-???
19	50658976	rs964029025	C19orf81	C	G	1	-4.39	1.132e-05	0.924005	??-???
3	160404249	rs1405480173	TRIM59-IFT80	A	G	1	-4.386	1.155e-05	0.924005	??-???
15	79293771	rs974198742	ANKRD34C	A	G	0.9999	-4.38	1.184e-05	0.924005	??--??
12	21575838	rs763761125	GYS2	T	C	0	4.376	1.208e-05	0.924005	??++?+
2	95885987	rs879198235	ANKRD36C	C	G	0.0002	4.375	1.215e-05	0.924005	??++??
12	557712	rs1167953179	B4GALNT3	A	AGT	0	4.355	1.333e-05	0.924005	??+???
12	557717	rs952895818	B4GALNT3	T	G	0	4.355	1.333e-05	0.924005	??+???
12	557720	rs1459594065	B4GALNT3	CA	C	1	-4.355	1.333e-05	0.924005	??-???
12	557722	rs1163726741	B4GALNT3	T	TGGATGTTGAG	0	4.355	1.333e-05	0.924005	??+???
4	99342808	rs1693482	ADH1C	T	C	0.4071	4.351	1.358e-05	0.924005	??++++
4	99336850	rs1612735	ADH1C	T	C	0.5912	-4.344	1.401e-05	0.924005	??----
17	45254603	rs1335231649	MAP3K14-AS1	T	G	0	4.342	1.414e-05	0.924005	??+???
19	1621990	rs753665581	TCF3	A	G	0	4.342	1.415e-05	0.924005	??+???
10	97713876	rs888294879	MARVELD1	T	C	0	4.337	1.446e-05	0.924005	??++??
12	51346732	rs1374207734	CELA1	T	G	0.0001	4.335	1.459e-05	0.924005	??+???
20	41457169	rs1180927486	CHD6	A	G	0	4.334	1.462e-05	0.924005	??+???
17	35844080	rs986517085	TAF15	A	G	0	4.327	1.512e-05	0.924005	??+???
17	74849974	rs750529927	GRIN2C	T	C	0.0002	4.326	1.517e-05	0.924005	??++?-
4	99345173	rs1693426	ADH1C	A	G	0.5912	-4.322	1.548e-05	0.924005	??----
14	96237808	rs1373145675	BDKRB2	T	C	1	-4.319	1.565e-05	0.924005	??-???
2	71674223	rs398123796	DYSF	T	TGA	0.0002	4.315	1.594e-05	0.924005	??++??
4	99344955	rs1693425	ADH1C	T	C	0.4088	4.314	1.601e-05	0.924005	??++++
17	82089358	rs369549203	FASN	T	C	0	4.314	1.603e-05	0.924005	??++??
2	37037848	2:37037848:T:C	HEATR5B	T	C	1	-4.309	1.638e-05	0.924005	??-???
7	96080290	rs42083	DYNC1I1	T	C	0.5127	4.309	1.643e-05	0.924005	??++++
19	50908861	rs199541004	KLK4	A	G	0.0005	4.308	1.644e-05	0.924005	??++??
10	5105677	rs141515798	AKR1C3	C	G	0.004	-4.308	1.646e-05	0.924005	?-????
4	99339632	rs698	ADH1C	T	C	0.5912	-4.3	1.705e-05	0.924005	??----
14	75049532	rs748676497	MLH3	T	C	0.0001	4.298	1.722e-05	0.924005	??+-??
4	99342785	rs1789912	ADH1C	T	C	0.4083	4.297	1.734e-05	0.924005	??++++
1	46547644	rs901456834	MKNK1-AS1	A	C	0	4.293	1.764e-05	0.924005	??+???
4	99344976	rs2241894	ADH1C	T	C	0.7659	4.288	1.799e-05	0.924005	??++++
1	11043243	rs72550851	MASP2	A	G	0.984	-4.288	1.8e-05	0.924005	??----
2	46010391	rs56005919	PRKCE	A	G	0.0086	4.284	1.838e-05	0.924005	??++-+
3	44923978	3:44923978:TG:T	.	T	TG	0	4.283	1.84e-05	0.924005	??+???
14	55680756	rs926508915	KTN1	A	G	0.9999	-4.281	1.864e-05	0.924005	??-???
10	113854981	rs17235038	NHLRC2	T	C	0.0214	-4.279	1.874e-05	0.924005	--????
8	37698645	rs143653799	ZNF703	A	G	0.0004	4.275	1.91e-05	0.924005	??++??
10	53938752	rs563181260	PCDH15	T	C	0	4.264	2.004e-05	0.924005	??++??
9	69077220	rs1307946702	FXN	T	C	0	4.263	2.021e-05	0.924005	??++??
8	89970519	rs747021126	NBN	T	C	0	4.262	2.03e-05	0.924005	??+???
20	57498603	rs757098063	CTCFL	T	C	0	4.26	2.049e-05	0.924005	??+???
19	35718168	rs1442219899	KMT2B	T	C	0	4.25	2.134e-05	0.924005	??+-??
2	55346322	2:55346322:C:T	CCDC88A	T	C	0	4.247	2.165e-05	0.924005	??+???
22	24225541	rs777819007	GGT5	T	C	0.0001	4.243	2.202e-05	0.924005	??++??
2	219551766	rs760986158	OBSL1	A	G	0	4.242	2.211e-05	0.924005	??+???
9	96619365	rs771313509	CDC14B	T	C	0.0001	4.241	2.221e-05	0.924005	??+-??
16	2252210	rs780977378	ECI1;RNPS1	T	G	0.0001	4.241	2.226e-05	0.924005	??++-?
14	34792742	rs372037049	BAZ1A	A	G	0.9997	-4.24	2.239e-05	0.924005	??--??
13	72781606	13:72781606:T:G	DIS3	T	G	1	-4.239	2.245e-05	0.924005	??-???
1	33014508	rs368660217	AK2	A	C	0.0001	4.238	2.258e-05	0.924005	??+-??
17	40443868	rs910722865	IGFBP4	C	G	0	4.235	2.288e-05	0.924005	??++??
15	59668857	rs1023284241	BNIP2	A	T	1	-4.235	2.289e-05	0.924005	??-???
17	75273573	rs1408439175	SLC25A19	A	C	1	-4.234	2.293e-05	0.924005	??-???
9	76358528	rs141281372	PCSK5	A	G	0.0001	4.231	2.327e-05	0.924005	??+++?
22	38219906	rs1443010714	TMEM184B	T	C	0	4.231	2.328e-05	0.924005	??++??
7	96080354	rs42082	DYNC1I1	A	C	0.5125	4.23	2.34e-05	0.924005	??++++
1	54605121	rs764894356	ACOT11	A	G	1	-4.229	2.35e-05	0.924005	??-???
4	99539374	rs41275705	C4orf17	A	G	0.9782	4.22	2.445e-05	0.924005	??++++
3	101565215	rs1355658481	TRMT10C	T	C	0	4.219	2.45e-05	0.924005	??+???
10	113726300	rs1359913120	CASP7	T	C	1	-4.218	2.465e-05	0.924005	??--??
4	71236094	rs190041910	SLC4A4	T	C	0.0003	4.217	2.474e-05	0.924005	??++--
6	117270761	rs919394846	VGLL2	T	C	0	4.216	2.484e-05	0.924005	??+???
1	8360801	rs935538913	RERE	T	G	0	4.215	2.494e-05	0.924005	??+???
19	58098344	rs928795828	ZSCAN18	A	G	0.0001	4.215	2.501e-05	0.924005	??++??
1	156733310	rs942114251	RRNAD1	T	C	0	4.212	2.526e-05	0.924005	??+?-?
19	49139818	rs768901574	PPFIA3	A	C	0	4.208	2.579e-05	0.924005	??+???
13	20732105	rs373340390	EEF1AKMT1	A	C	0.0002	4.208	2.582e-05	0.924005	??++??
10	26016720	10:26016720:A:G	MYO3A	A	G	1	-4.204	2.621e-05	0.924005	??-???
4	99340795	rs1693471	ADH1C	A	G	0.4087	4.203	2.632e-05	0.924005	??++++
3	197149674	rs192978402	DLG1	A	C	0	4.201	2.652e-05	0.924005	??+???
20	20521145	rs982612510	RALGAPA2	A	G	0	4.197	2.702e-05	0.924005	??+???
11	95817868	11:95817868:T:G	CEP57	T	G	1	-4.195	2.734e-05	0.924005	??-???
19	58455898	rs139456933	ZNF324B	T	C	0.0087	4.191	2.782e-05	0.924005	??++--
1	31686033	rs373835421	COL16A1	A	G	0.0007	4.19	2.794e-05	0.924005	??++??
4	99346974	rs3762896	ADH1C	T	C	0.2794	-4.19	2.795e-05	0.924005	??----
1	111234953	rs35041930	CHI3L2	A	G	0.9862	-4.189	2.799e-05	0.924005	??----
10	120851363	rs147085555	WDR11	T	C	0	4.189	2.807e-05	0.924005	??+???
16	22347196	16:22347196:A:AGCCTT	CDR2	A	AGCCTT	1	-4.188	2.82e-05	0.924005	??-???
1	44008364	rs369945530	SLC6A9	C	G	0.9999	-4.188	2.82e-05	0.924005	??--??
7	87219414	rs200123849	TMEM243	A	G	0.9999	-4.187	2.824e-05	0.924005	??---?
6	33425827	rs1345303002	SYNGAP1	A	G	0	4.179	2.93e-05	0.924005	??+???
15	67389068	15:67389068:A:T	IQCH	A	T	1	-4.178	2.944e-05	0.924005	??-???
12	69654405	rs4367985	BEST3	T	G	0.3838	-4.177	2.952e-05	0.924005	??----
11	76795752	rs764207400	TSKU	A	G	0.0001	4.176	2.973e-05	0.924005	??+???
19	7932581	rs139369527	TIMM44	A	G	0.0004	4.175	2.986e-05	0.924005	??+++?
11	95191573	11:95191573:C:A	SESN3	A	C	0	4.169	3.066e-05	0.924005	??+???
15	96331329	rs1015840699	NR2F2	A	C	0.0007	4.168	3.067e-05	0.924005	???+?+
4	99611276	rs112568939	MTTP	T	C	0.0218	-4.168	3.075e-05	0.924005	??----
17	48552435	rs770940453	HOXB3	C	G	0	4.165	3.107e-05	0.924005	??+???
19	54219723	rs1297722767	LILRB3	A	T	0	4.165	3.114e-05	0.924005	??++??
19	54219724	rs1366689369	LILRB3	A	C	0	4.165	3.114e-05	0.924005	??++??
11	48264553	11:48264553:G:C	OR4X1	C	G	0	4.164	3.12e-05	0.924005	??+???
11	48306731	rs564615218	OR4S1	A	G	1	-4.164	3.12e-05	0.924005	??-???
4	99591692	rs113557405	MTTP	T	C	0.9782	4.165	3.12e-05	0.924005	??++++
7	152176860	rs1426616542	KMT2C	T	C	0	4.164	3.125e-05	0.924005	??+???
12	112003927	rs2077426760	TMEM116	T	C	1	-4.163	3.143e-05	0.924005	??-???
5	128259657	rs200345491	FBN2	T	C	0.0002	4.162	3.148e-05	0.924005	??++-?
11	78676399	11:78676399:G:C	TENM4	C	G	0	4.162	3.156e-05	0.924005	??+???
16	22309488	rs951539228	POLR3E	T	C	0.9999	-4.159	3.197e-05	0.924005	??-???
5	96794027	5:96794027:GA:G	.	G	GA	0	4.157	3.231e-05	0.924005	??+???
16	87869435	rs777913538	SLC7A5	T	G	0.0002	4.156	3.245e-05	0.924005	??++??
3	44568072	rs547868313	ZKSCAN7-AS1	T	C	0.0005	4.155	3.257e-05	0.924005	??++?+
3	58118931	rs1262988625	FLNB	T	G	1	-4.154	3.272e-05	0.924005	??-???
6	133889424	rs142486086	TCF21	A	G	0.0006	4.151	3.304e-05	0.924005	???++-
2	27304868	2:27304868:G:A	TRIM54	A	G	0	4.151	3.305e-05	0.924005	??+???
4	94582808	rs1348089043	PDLIM5	A	C	0	4.15	3.329e-05	0.924005	??+???
13	23983916	rs563347016	SPATA13	A	G	0.9999	-4.149	3.333e-05	0.924005	??--?-
1	232399033	rs1403190875	SIPA1L2	T	C	0	4.146	3.382e-05	0.924005	??+???
11	128850802	rs118039626	KCNJ1	T	G	0	4.145	3.399e-05	0.924005	??+???
9	69844495	rs375008234	C9orf135	A	G	0	4.143	3.422e-05	0.924005	??+???
2	151575733	rs1264302806	NEB	T	C	1	-4.142	3.446e-05	0.924005	??-???
4	99611445	rs113337987	MTTP	A	G	0.0219	-4.139	3.483e-05	0.924005	??----
3	111577474	rs779857443	CD96	T	C	0.0001	4.139	3.493e-05	0.924005	??+???
4	99606671	rs112125838	MTTP	T	C	0.0215	-4.138	3.499e-05	0.924005	??----
11	124673758	rs1379723520	SIAE	T	C	0	4.138	3.506e-05	0.924005	??+???
3	44659627	rs145933265	ZNF35	A	G	0	4.135	3.548e-05	0.924005	??++??
5	135578765	5:135578765:G:A	CXCL14	A	G	0	4.135	3.549e-05	0.924005	??+???
19	1388429	rs879690748	NDUFS7	A	G	0	4.135	3.55e-05	0.924005	??+???
1	223665745	rs41314296	CAPN8	A	G	0.0016	4.135	3.555e-05	0.924005	??++-+
4	15778667	rs372561676	CD38	T	G	0.0008	4.133	3.579e-05	0.924005	???+??
5	75419390	rs537822929	CERT1	T	C	0	4.133	3.579e-05	0.924005	??+???
18	46104412	rs1254528948	HAUS1	A	G	1	-4.132	3.591e-05	0.924005	??-???
17	35752597	rs1555599926	GAS2L2	A	G	0	4.132	3.597e-05	0.924005	??+???
8	11444535	rs3021514	FAM167A	T	G	0.1137	-4.132	3.604e-05	0.924005	??----
10	68201917	rs139820597	MYPN	T	C	0.0002	4.129	3.643e-05	0.924005	??++??
10	12029239	rs766071679	UPF2	A	G	1	-4.129	3.649e-05	0.924005	??--??
1	206637006	rs201779776	DYRK3	T	C	0.9999	-4.128	3.656e-05	0.924005	??-+??
12	49187035	rs1309446135	TUBA1A	T	C	0	4.126	3.686e-05	0.924005	??+???
8	104497714	8:104497714:G:A	LRP12	A	G	0	4.125	3.707e-05	0.924005	??+???
2	54813289	rs2631840	EML6	A	G	0.1525	-4.124	3.72e-05	0.924005	++----
8	6747794	rs757794408	AGPAT5	T	C	1	-4.122	3.758e-05	0.924005	??-+??
10	93369676	rs1287691970	MYOF	A	G	0	4.12	3.789e-05	0.924005	??+???
11	26443686	rs1218783935	ANO3	A	G	0	4.12	3.791e-05	0.924005	??+???
19	1234176	rs368354333	CBARP	T	C	0.0002	4.115	3.873e-05	0.924005	??++-?
18	6851059	rs6506448	ARHGAP28	C	G	0.9934	4.112	3.915e-05	0.924005	++????
1	32942556	rs148150899	RNF19B	T	C	0.9999	-4.112	3.917e-05	0.924005	??--??
19	35526607	19:35526607:C:T	SBSN	T	C	0	4.111	3.939e-05	0.924005	??+???
12	112987510	12:112987510:T:C	OAS2	T	C	1	-4.11	3.952e-05	0.924005	??-???
5	33588867	rs1267262421	ADAMTS12	T	C	0	4.11	3.958e-05	0.924005	??+???
9	19424840	rs201757927	ACER2	T	C	0	4.109	3.969e-05	0.924005	??++??
4	99529800	rs41275703	C4orf17	A	G	0.9783	4.108	3.993e-05	0.924005	??++++
14	74809403	rs112597398	YLPM1	A	C	0.0001	4.106	4.021e-05	0.924005	??+-??
14	74816704	rs112311092	YLPM1	A	C	0.0001	4.106	4.021e-05	0.924005	??+-??
15	56652622	rs1037843384	ZNF280D	T	G	0	4.103	4.077e-05	0.924005	??+???
19	625196	rs566027653	POLRMT	C	G	0	4.103	4.083e-05	0.924005	??+???
8	31141447	rs150095039	WRN	T	C	0	4.101	4.107e-05	0.924005	??+?-?
10	30029020	rs2478835	JCAD	T	C	0.2883	-4.101	4.114e-05	0.924005	--????
4	107899790	rs553992832	CYP2U1-AS1	A	T	0.0009	4.099	4.145e-05	0.924005	??++??
8	1668256	rs183930729	DLGAP2	T	C	0.0007	4.099	4.15e-05	0.924005	??++-?
14	21383922	14:21383922:A:G	SUPT16H	A	G	1	-4.099	4.152e-05	0.924005	??-???
14	75019019	rs773182921	MLH3	T	C	0.9998	-4.096	4.208e-05	0.924005	??-???
2	48621078	rs1188343485	GTF2A1L;STON1-GTF2A1L	T	C	0	4.095	4.229e-05	0.924005	??++??
16	70146195	16:70146195:G:A	PDPR	A	G	0	4.094	4.242e-05	0.924005	??+???
9	42185652	rs1195827303	SPATA31A6	A	G	1	-4.092	4.276e-05	0.924005	??-?+?
4	154491757	rs765148231	DCHS2	A	C	0	4.092	4.285e-05	0.924005	??+-??
14	89953875	rs774307152	EFCAB11	T	C	0.0001	4.087	4.369e-05	0.924005	??++??
4	173248412	rs1251319167	GALNT7	T	C	0	4.087	4.376e-05	0.924005	??+???
1	32679698	rs752787659	RBBP4	C	G	0	4.086	4.389e-05	0.924005	??+-??
7	106285162	rs1040159707	NAMPT	T	C	0	4.086	4.395e-05	0.924005	??+???
2	119680839	rs371938084	TMEM177	A	G	0	4.084	4.429e-05	0.924005	??+?--
1	201211331	rs763226776	IGFN1	A	G	0.0022	4.083	4.44e-05	0.924005	????++
5	124648430	rs1033513646	ZNF608	A	T	0	4.083	4.449e-05	0.924005	??+???
1	3475901	rs1383727003	ARHGEF16	T	C	0	4.08	4.496e-05	0.924005	??+???
8	143868330	rs557057619	EPPK1	A	G	0.0009	4.08	4.513e-05	0.924005	?????+
8	1952664	rs1815149508	ARHGEF10	A	G	1	-4.079	4.52e-05	0.924005	??-???
12	132144556	rs776828511	NOC4L	A	C	0	4.078	4.537e-05	0.924005	??+???
1	151519143	rs141774043	CGN	A	G	0.0009	4.078	4.55e-05	0.924005	????+?
2	71511756	rs2086115550	DYSF	A	G	0	4.077	4.565e-05	0.924005	??+???
10	114436215	10:114436215:C:T	ABLIM1	T	C	0	4.077	4.566e-05	0.924005	??+???
2	189666700	rs1437880	ASNSD1	A	G	0.9989	-4.076	4.573e-05	0.924005	----+?
7	100157382	7:100157382:C:G	MAP11	C	G	1	-4.075	4.611e-05	0.924005	??-???
6	43348285	rs3734683	ZNF318	A	G	0.9152	4.074	4.615e-05	0.924005	++????
7	142085944	rs762414046	MGAM	T	C	0	4.074	4.628e-05	0.924005	??+-??
1	201224724	rs34849739	IGFN1	T	C	0.9975	-4.072	4.67e-05	0.924005	??-++-
22	25768465	rs41281573	MYO18B	A	C	0.001	4.071	4.689e-05	0.924005	??++-+
3	41234357	3:41234357:T:C	CTNNB1	T	C	1	-4.071	4.689e-05	0.924005	??-???
16	75464334	rs935903852	TMEM170A	A	G	0.0001	4.07	4.693e-05	0.924005	??++??
8	22925270	rs17088800	PEBP4	T	G	0.0004	4.07	4.704e-05	0.924005	??++-?
3	131001842	rs141448272	.	T	TTGTAA	0.0003	4.068	4.749e-05	0.924005	??+++-
1	32668882	1:32668882:A:G	RBBP4	A	G	1	-4.067	4.762e-05	0.924005	??-???
12	66325086	rs368474548	HELB	A	G	0.0001	4.067	4.77e-05	0.924005	??++??
7	16602521	rs377500502	ANKMY2	T	G	0.9999	-4.064	4.814e-05	0.924005	??-???
12	69678699	rs3741755	BEST3	C	G	0.6095	4.063	4.835e-05	0.924005	??++++
8	20148116	rs368877672	SLC18A1	A	G	0.0001	4.063	4.847e-05	0.924005	??+???
18	9815151	rs370221124	RAB31	A	G	0.0001	4.062	4.872e-05	0.924005	??++??
18	63661252	rs749772472	SERPINB3	T	C	0	4.061	4.881e-05	0.924005	??++??
17	45236037	rs9891552	FMNL1	A	T	0.0498	4.059	4.924e-05	0.924005	???+++
8	143916311	rs527486852	PLEC	T	C	0	4.059	4.928e-05	0.924005	??+-??
19	38869930	rs368850635	RINL	A	G	0.9993	-4.059	4.936e-05	0.924005	??--?+
9	114628280	rs147884610	TMEM268	CT	C	0.0044	4.055	5.008e-05	0.924005	??+++-
12	57185808	12:57185808:C:A	LRP1	A	C	0	4.054	5.045e-05	0.924005	??+???
19	35507576	rs2069825088	DMKN	A	G	1	-4.052	5.073e-05	0.924005	??-???
5	56183686	5:56183686:A:C	ANKRD55	A	C	1	-4.052	5.075e-05	0.924005	??-???
4	8614511	rs199812768	CPZ	T	G	0.0001	4.051	5.098e-05	0.924005	??++??
17	48542993	rs1225866312	HOXB2	T	G	0	4.051	5.1e-05	0.924005	??++??
18	2778338	18:2778338:C:A	SMCHD1	A	C	0	4.05	5.131e-05	0.924005	??+???
9	133519032	rs557231852	MYMK	A	C	0	4.049	5.14e-05	0.924005	??+??+
12	53192902	rs765407166	ITGB7	A	G	0	4.049	5.146e-05	0.924005	??+?-?
11	33645721	rs372369007	KIAA1549L	T	C	0	4.047	5.191e-05	0.924005	??+???
19	55383865	rs1195541282	TMEM238	A	C	0	4.046	5.205e-05	0.924005	??+???
11	86462775	rs911516020	ME3	A	G	0	4.046	5.214e-05	0.924005	??+???
3	15256900	rs566960315	SH3BP5	T	C	0.0001	4.045	5.234e-05	0.924005	???++?
1	151242214	rs587629668	PIP5K1A	A	G	0.9998	-4.045	5.235e-05	0.924005	???-?-
11	5518776	rs1251888450	OLFM5P	A	G	0	4.045	5.242e-05	0.924005	??++??
2	96838714	rs937211828	ANKRD23	T	C	0	4.044	5.256e-05	0.924005	??+??-
21	17604781	21:17604781:G:C	BTG3	C	G	0	4.042	5.306e-05	0.924005	??+???
19	39173914	rs747763849	PAK4	T	C	0	4.038	5.396e-05	0.924005	??++??
9	136505445	rs759828439	NOTCH1	T	C	1	-4.036	5.442e-05	0.924005	??-+?+
8	144429055	rs560434146	TONSL	T	C	0.9998	-4.035	5.45e-05	0.924005	??--?+
16	1218934	16:1218934:G:A	CACNA1H	A	G	0	4.034	5.476e-05	0.924005	??+???
16	2281215	rs141744909	ABCA3	T	C	0.0002	4.034	5.488e-05	0.924005	??++??
15	30372978	rs139334363	CHRFAM7A;CHRNA7	T	C	0.0018	4.034	5.491e-05	0.924005	???++?
10	95376073	rs184863180	SORBS1	T	C	1	-4.033	5.499e-05	0.924005	??-???
13	96090911	rs200021006	HS6ST3	T	C	0.0001	4.033	5.515e-05	0.924005	??++??
12	45990571	rs1280897111	SCAF11	A	C	1	-4.032	5.523e-05	0.924005	??-???
8	27810452	rs2294092	PBK	C	G	0.5686	4.032	5.532e-05	0.924005	??++++
2	73700996	rs757052651	NAT8B	T	C	0	4.03	5.574e-05	0.924005	??+???
16	20465682	rs59261767	ACSM2A	T	C	0.0035	-4.03	5.583e-05	0.924005	--????
9	93011366	rs995696956	LOC101927954	T	TG	1	-4.028	5.62e-05	0.924005	??-?+?
13	28386228	rs770743233	FLT1	A	G	0.0001	4.028	5.624e-05	0.924005	??++??
19	16520170	rs367830689	CHERP	T	C	0.0001	4.027	5.659e-05	0.924005	??+-??
3	44885368	rs34630572	TGM4	T	C	0.001	4.025	5.696e-05	0.924005	??+++-
8	73791705	rs1390754471	UBE2W	A	T	0.9999	-4.024	5.723e-05	0.924005	??--??
1	209622611	rs751715563	LAMB3	T	C	0	4.024	5.725e-05	0.924005	??++?-
21	42493002	rs772915587	RSPH1	A	G	0.0001	4.023	5.737e-05	0.924005	??+-??
12	110858849	rs188184171	CCDC63	A	C	0.0008	4.022	5.765e-05	0.924005	??++??
2	178568316	rs397517712	TTN	T	G	0.9999	-4.022	5.766e-05	0.924005	??--??
8	9720294	rs5025210	TNKS	A	C	0.7458	-4.018	5.866e-05	0.924005	??--+-
17	19741054	17:19741054:C:T	ALDH3A1	T	C	0	4.018	5.87e-05	0.924005	??+???
2	88559075	rs1673869594	LOC101928371	A	C	1	-4.014	5.958e-05	0.924005	??-+??
5	72228430	rs1747957379	MRPS27	C	G	0	4.014	5.959e-05	0.924005	??+???
10	114445362	rs367602742	ABLIM1	C	G	0.9999	-4.01	6.06e-05	0.924005	??--??
17	7511372	rs763652271	POLR2A	T	C	0	4.01	6.065e-05	0.924005	??++??
19	19541301	rs939921375	CILP2	A	G	0.0001	4.01	6.082e-05	0.924005	??++??
21	46652656	rs978717195	PRMT2	C	G	0.9999	-4.009	6.085e-05	0.924005	??--??
2	27506780	rs1669757963	GCKR	A	G	0.9999	-4.009	6.088e-05	0.924005	??-???
16	88731765	rs770613391	PIEZO1	A	G	0.0001	4.009	6.11e-05	0.924005	??++-+
1	196910566	rs774840936	CFHR4	A	T	0.0001	4.007	6.141e-05	0.924005	??++??
13	111233106	13:111233106:G:C	ARHGEF7	C	G	0	4.006	6.184e-05	0.924005	??+-??
11	5505345	rs1846356803	OR51B5	A	T	1	-4.004	6.221e-05	0.924005	??-???
22	49924413	rs113168785	CRELD2	C	G	0.0187	-4.004	6.221e-05	0.924005	--????
5	141095124	rs377068504	PCDHB2	C	G	1	-4.004	6.234e-05	0.924005	??-???
8	20180934	rs117666725	SLC18A1	A	G	0.0001	4.002	6.281e-05	0.924005	??++??
1	47417324	rs910266800	LINC01389	T	C	0.0001	4.002	6.293e-05	0.924005	??++??
19	13918017	rs1385099596	CC2D1A	A	G	0	4.001	6.296e-05	0.924005	??+???
20	59006445	rs1482479146	CTSZ	C	G	0	4.001	6.312e-05	0.924005	??+???
15	61983908	rs557609723	VPS13C	A	T	0.0003	4.001	6.314e-05	0.924005	???+?+
8	27515800	rs910530142	EPHX2	C	G	1	-3.998	6.382e-05	0.924005	??-???
12	1115857	rs964262429	ERC1	T	C	0.0001	3.998	6.393e-05	0.924005	??++??
7	100057620	rs899415390	ZSCAN21	A	G	0.9999	-3.998	6.397e-05	0.924005	??--+?
9	122242111	rs563593236	RBM18	C	G	0.9999	-3.997	6.42e-05	0.924005	??--??
12	53504394	rs74090784	TARBP2	C	G	0.9989	-3.994	6.495e-05	0.924005	??--+-
1	237808826	rs571864633	RYR2	T	C	0.0001	3.993	6.532e-05	0.924005	??+-??
18	79899262	rs373615917	KCNG2	A	G	0	3.992	6.541e-05	0.924005	??+???
14	21492900	14:21492900:A:AGCT	TOX4	A	AGCT	0.9999	-3.992	6.547e-05	0.924005	??-?++
20	63999627	rs41278234	PRPF6	T	C	0.0018	3.991	6.585e-05	0.924005	??++?-
14	79853752	14:79853752:C:T	NRXN3	T	C	0	3.988	6.656e-05	0.924005	??+???
16	89948523	rs995867775	DEF8	A	G	0.0001	3.986	6.717e-05	0.924005	??+???
7	6505737	rs371028692	GRID2IP	T	C	0.9977	-3.986	6.726e-05	0.924005	????-?
4	40816266	rs1204516632	.	T	TAAAAC	0	3.984	6.764e-05	0.924005	??+???
1	27154266	rs34306208	SLC9A1	A	G	0.693	-3.984	6.77e-05	0.924005	--????
5	176643029	rs1294328935	EIF4E1B	A	G	0	3.984	6.785e-05	0.924005	??+???
20	18315277	rs372779342	ZNF133	A	C	0.9998	-3.982	6.824e-05	0.924005	??--??
9	98388760	rs113302557	GABBR2	T	C	0.0145	3.982	6.827e-05	0.924005	???++-
20	50935225	rs763947248	DPM1	T	G	1	-3.982	6.845e-05	0.924005	??-???
16	30585115	rs367902312	ZNF785	T	G	0.0003	3.979	6.91e-05	0.924005	??++??
17	7307469	rs552373093	EIF5A	T	C	0	3.978	6.936e-05	0.924005	??++??
1	246902658	rs1343883408	AHCTF1	T	C	1	-3.978	6.936e-05	0.924005	??-???
11	418293	rs1194188095	ANO9	T	C	0	3.978	6.95e-05	0.924005	??+???
15	89645542	rs976989808	KIF7	A	G	0	3.977	6.984e-05	0.924005	??+???
1	237788057	rs373913909	RYR2	T	C	0	3.975	7.045e-05	0.924005	??++??
1	112696547	rs369673633	MOV10	T	G	0.0001	3.974	7.081e-05	0.924005	??+-??
1	236395599	rs756335609	EDARADD	T	C	1	-3.974	7.081e-05	0.924005	??--??
10	102422309	rs767138906	FBXL15	C	G	0	3.973	7.1e-05	0.924005	??++??
1	1739519	rs61776789	SLC35E2A	C	G	0.5071	3.973	7.105e-05	0.924005	????++
7	21765500	rs369196786	DNAH11	T	C	0.9999	-3.972	7.123e-05	0.924005	??--??
17	58007126	rs1243271541	SRSF1	A	C	1	-3.971	7.148e-05	0.924005	??--??
16	57642380	rs567358662	ADGRG1	T	C	0.0001	3.971	7.171e-05	0.924005	??++??
9	74737275	rs1223320497	TRPM6	A	G	1	-3.97	7.179e-05	0.924005	??-???
7	151375909	rs114748994	NUB1	A	G	0.0053	-3.969	7.221e-05	0.924005	?-????
11	5884792	rs201075631	OR52E4	A	G	0.0002	3.968	7.236e-05	0.924005	??++??
19	12775267	rs1269914314	HOOK2	A	C	0	3.968	7.246e-05	0.924005	??+-??
22	43343148	rs749239119	.	G	GC	0.001	3.968	7.25e-05	0.924005	??++--
17	7819325	rs75106566	DNAH2	T	C	0.0041	-3.967	7.276e-05	0.924005	--????
16	2799046	rs546367275	PRSS41	A	G	0.0066	3.967	7.286e-05	0.924005	??++-+
2	218959795	rs939753677	CDK5R2	T	C	0	3.966	7.314e-05	0.924005	??+-??
20	51627626	rs138550923	ATP9A	C	G	0.9979	-3.966	7.323e-05	0.924005	????-?
15	42146206	rs138898478	PLA2G4F	T	C	0.0001	3.965	7.34e-05	0.924005	??++??
8	27803568	rs62498042	ESCO2	A	G	0.4312	-3.965	7.349e-05	0.924005	??----
17	4049774	rs34719232	ZZEF1	A	G	0.0025	-3.964	7.357e-05	0.924005	--????
6	24302105	rs898037001	DCDC2	A	G	1	-3.964	7.368e-05	0.924005	??--??
19	51027479	rs201833226	KLK11	T	C	0.0002	3.963	7.413e-05	0.924005	??+-??
3	44568022	3:44568022:G:C	ZKSCAN7-AS1	C	G	0.0007	3.962	7.438e-05	0.924005	?????+
7	100595199	rs142588651	FBXO24	A	G	0.004	-3.959	7.514e-05	0.924005	?-????
1	167119365	rs761279956	STYXL2	A	G	0.9991	-3.959	7.526e-05	0.924005	?????-
7	102104313	7:102104313:G:GTT	CUX1	G	GTT	0.9978	-3.958	7.564e-05	0.924005	??----
12	53214290	rs112352919	RARG	A	G	0.0003	3.957	7.582e-05	0.924005	??++++
16	77320083	rs149346461	ADAMTS18	T	C	0.0049	-3.956	7.613e-05	0.924005	?-????
17	82726947	rs778487608	FN3KRP	C	G	0	3.956	7.619e-05	0.924005	??+???
1	201228403	rs3738273	IGFN1	T	C	0.0052	3.956	7.622e-05	0.924005	??++--
8	27823059	rs727813	PBK	T	G	0.4268	-3.955	7.663e-05	0.924005	??----
21	44324710	rs747890297	PFKL	T	C	0	3.955	7.665e-05	0.924005	??+-??
1	232471621	rs772651815	SIPA1L2	T	G	0.9997	-3.954	7.696e-05	0.924005	??--??
3	189890797	rs747808524	TP63	T	C	0.0001	3.953	7.715e-05	0.924005	??++??
6	33269831	rs200363713	VPS52	T	C	0.9991	-3.953	7.725e-05	0.924005	????-?
6	33413168	rs187143805	PHF1	A	G	0.9991	-3.953	7.725e-05	0.924005	????-?
10	13001528	rs974083043	CCDC3	C	G	0.0001	3.951	7.791e-05	0.924005	??+-??
7	138899095	rs367571312	KIAA1549	A	G	0	3.948	7.881e-05	0.924005	??+-??
9	97307978	rs145635692	SUGT1P4-STRA6LP-CCDC180	A	C	0.0001	3.948	7.881e-05	0.924005	??+-??
4	25914130	rs1418435599	SMIM20	T	C	0.0001	3.948	7.895e-05	0.924005	??++??
12	114366417	rs78344365	TBX5	T	C	0.0003	3.948	7.896e-05	0.924005	??++-?
12	3201263	rs369923203	TSPAN9	A	C	0.0011	3.947	7.9e-05	0.924005	????+?
1	220528804	rs377652864	MARK1	A	G	0.9998	-3.947	7.916e-05	0.924005	??--??
1	208029993	rs901201604	PLXNA2	A	C	0	3.947	7.923e-05	0.924005	??++??
5	141583696	rs560191438	DIAPH1	A	T	0	3.946	7.952e-05	0.924005	??+???
6	158993795	rs199844120	RSPH3	C	G	0.0001	3.946	7.952e-05	0.924005	??++??
2	178658439	rs1367547296	TTN	A	T	0.0002	3.945	7.967e-05	0.924005	??++-?
17	64860383	rs371356611	LRRC37A3	T	C	0	3.944	8e-05	0.924005	??+???
12	123845657	rs751580079	DNAH10	T	G	0.0001	3.944	8.011e-05	0.924005	??++?+
7	73433936	rs1554563120	.	CA	C	0.9999	-3.944	8.02e-05	0.924005	??--??
6	133531013	rs1371366566	.	T	TC	0	3.942	8.071e-05	0.924005	??++??
1	26033600	rs544018459	EXTL1	T	C	0	3.942	8.094e-05	0.924005	??+??-
16	56832471	rs140724111	NUP93	A	G	0.9969	-3.941	8.131e-05	0.924005	??-++?
22	27985189	22:27985189:G:T	TTC28-AS1	T	G	0	3.94	8.136e-05	0.924005	??+???
10	76885253	10:76885253:T:C	KCNMA1	T	C	0.9999	-3.94	8.15e-05	0.924005	??--??
11	6479230	rs761386615	ARFIP2	A	G	0	3.94	8.151e-05	0.924005	??+???
16	56783956	rs780562170	NUP93	T	C	0	3.939	8.182e-05	0.924005	??++??
22	43179841	rs777178577	TTLL12	T	C	0.0001	3.939	8.185e-05	0.924005	??++??
3	52487288	3:52487288:A:G	NISCH	A	G	1	-3.938	8.229e-05	0.924005	??-???
19	51528137	rs539141057	SIGLEC6	A	G	0.0025	3.937	8.24e-05	0.924005	?????+
19	35755730	rs781165360	HSPB6	A	G	0	3.933	8.375e-05	0.924005	??++??
15	79003948	rs1052658546	.	CTGGTGTAGCCATTGGAGT	C	1	-3.933	8.396e-05	0.924005	??-???
12	103729030	12:103729030:T:C	STAB2	T	C	1	-3.932	8.42e-05	0.924005	??-???
10	13684896	rs550822044	FRMD4A	T	C	0	3.931	8.465e-05	0.924005	??+?-?
15	74619188	rs775002434	CLK3	A	G	0	3.93	8.508e-05	0.924005	??+???
16	57654102	rs587776625	.	T	TCCAGGAC	0.0004	3.928	8.581e-05	0.924005	?????+
17	4560595	17:4560595:CTGGCAGGTGGGAGG:C	.	CTGGCAGGTGGGAGG	C	0.9996	-3.928	8.581e-05	0.924005	?????-
6	31945301	rs757311436	C2	A	G	0.9999	-3.927	8.59e-05	0.924005	??-+??
7	101001932	rs757255908	MUC12	T	C	0.0008	3.927	8.59e-05	0.924005	???+?+
22	45184553	rs150292977	NUP50	T	C	0.0168	-3.927	8.596e-05	0.924005	?-????
1	167993193	1:167993193:T:A	DCAF6	A	T	0	3.927	8.598e-05	0.924005	??+???
20	45886605	rs146744825	SPATA25	T	C	0.0017	3.926	8.64e-05	0.924005	??++-?
7	6654326	rs1167870846	ZNF316	T	G	0	3.926	8.64e-05	0.924005	??+???
22	42387049	22:42387049:A:G	NFAM1	A	G	1	-3.925	8.687e-05	0.924005	??-???
19	8959179	19:8959179:T:G	MUC16	T	G	1	-3.924	8.7e-05	0.924005	??-???
12	88188767	rs940673386	TMTC3	T	C	0.0002	3.924	8.701e-05	0.924005	??++??
13	44536763	rs1252221573	TSC22D1	A	G	0	3.924	8.71e-05	0.924005	??+???
1	52988167	rs769533595	SCP2	A	T	0.9998	-3.924	8.72e-05	0.924005	??--??
4	4267929	rs144150662	LYAR	A	G	0.0002	3.922	8.768e-05	0.924005	???+??
2	170798147	rs1233856508	ERICH2	A	G	1	-3.922	8.78e-05	0.924005	??-???
11	7825277	rs762988722	OR5P3	T	C	0	3.921	8.806e-05	0.924005	??+???
2	190934652	rs575703926	GLS	A	G	0.9996	-3.921	8.828e-05	0.924005	??--?+
2	159185887	rs371024246	TANC1	A	G	0	3.92	8.867e-05	0.924005	??+?-?
10	72693002	rs1422797463	MCU	A	G	1	-3.919	8.894e-05	0.924005	??-???
3	100818632	3:100818632:T:G	ABI3BP	T	G	1	-3.918	8.93e-05	0.924005	??-???
8	70213934	rs771945808	NCOA2	A	G	0.9998	-3.918	8.931e-05	0.924005	??--??
6	152367156	rs141562326	SYNE1	T	C	0.0003	3.916	9.019e-05	0.924005	??+++?
10	97467590	rs367722662	MMS19	T	C	0.0001	3.915	9.044e-05	0.924005	??++??
1	159954234	rs1169944794	SLAMF9	C	G	0	3.915	9.052e-05	0.924005	??+???
7	143289629	rs1011975111	CASP2	C	G	1	-3.915	9.052e-05	0.924005	??--??
1	40161441	1:40161441:T:C	RLF	T	C	1	-3.914	9.07e-05	0.924005	??-???
16	72105440	16:72105440:A:AG	DHX38	A	AG	1	-3.914	9.071e-05	0.924005	??--??
21	46112617	rs750862152	COL6A2	A	G	0	3.913	9.108e-05	0.924005	??+???
18	24179706	rs368730105	OSBPL1A	A	G	0.0002	3.912	9.142e-05	0.924005	??++??
9	134139910	rs140529940	WDR5	T	G	0.0003	3.912	9.156e-05	0.924005	??++??
8	132843526	rs201438683	.	T	TAA	0.0002	3.912	9.163e-05	0.924005	??+-+?
11	47359796	rs1261963862	SPI1	A	G	0	3.911	9.179e-05	0.924005	??+-??
16	50320389	rs115672971	BRD7	T	C	0.0042	3.91	9.238e-05	0.924005	????+?
1	225333226	rs532870522	DNAH14	A	C	0.9996	-3.909	9.268e-05	0.924005	???-?-
17	38498565	rs1242611176	ARHGAP23	A	G	0.9999	-3.908	9.29e-05	0.924005	??--??
11	113737789	rs1014695687	ZW10	T	C	1	-3.908	9.321e-05	0.924005	??--??
8	30684045	8:30684045:T:G	GSR	T	G	1	-3.906	9.397e-05	0.924005	??-???
11	134276658	rs1940383257	GLB1L3	C	G	0	3.905	9.42e-05	0.924005	??+???
6	65344247	6:65344247:A:G	EYS	A	G	1	-3.904	9.446e-05	0.924005	??-???
21	39183289	rs758557571	PSMG1	T	C	0	3.904	9.453e-05	0.924005	??++??
16	57466129	rs1945444264	POLR2C	T	G	0	3.904	9.472e-05	0.924005	??+???
5	35957464	rs376751821	UGT3A1	A	G	0.0001	3.903	9.5e-05	0.924005	??++??
4	76897129	rs1719941374	SOWAHB	C	G	0	3.903	9.516e-05	0.924005	??++??
1	162587615	rs61743748	UAP1	A	G	0.0006	3.903	9.519e-05	0.924005	??+++-
1	246785950	rs1400663575	SCCPDH;LINC01341	T	C	0.0007	3.902	9.528e-05	0.924005	??++?-
1	53509938	rs775138634	GLIS1	A	G	0.0001	3.902	9.53e-05	0.924005	??++??
20	46178169	rs145141491	CDH22	C	G	0.0038	-3.902	9.548e-05	0.924005	-?????
7	43445243	rs1332523940	HECW1	T	C	1	-3.902	9.552e-05	0.924005	??-???
17	66775749	rs955149721	PRKCA	A	G	1	-3.901	9.578e-05	0.924005	??-???
1	62210084	1:62210084:A:G	L1TD1	A	G	1	-3.901	9.589e-05	0.924005	??-???
1	71006470	rs550165888	PTGER3	A	T	0.9993	-3.9	9.634e-05	0.924005	?????-
17	1675542	rs534171635	PRPF8	T	C	0.9999	-3.899	9.663e-05	0.924005	??--?-
20	33367056	rs375832341	CDK5RAP1	A	G	0.0002	3.899	9.665e-05	0.924005	??++?-
19	1581209	rs766827335	MBD3	C	G	0	3.899	9.674e-05	0.924005	??+???
19	38325511	rs942825643	KCNK6	T	C	0.0002	3.899	9.676e-05	0.924005	??++-?
1	196479084	rs1678782590	KCNT2	C	G	1	-3.898	9.682e-05	0.924005	??-???
12	120099062	rs748710498	RAB35	T	C	1	-3.898	9.694e-05	0.924005	??-???
3	111913387	rs138059571	PHLDB2	T	G	0.9992	-3.898	9.7e-05	0.924005	??--?+
16	21081653	rs144164471	DNAH3	A	G	0.0002	3.898	9.709e-05	0.924005	??+-??
1	13005455	rs1247768269	PRAMEF6;PRAMEF27	A	G	0	3.897	9.743e-05	0.924005	??+???
11	64255305	rs750183085	PLCB3	A	G	0	3.897	9.746e-05	0.924005	??+???
2	219635701	rs589767	SLC4A3	A	G	0.077	-3.897	9.758e-05	0.924005	--????
17	44398677	rs760687907	GPATCH8	T	G	0.9986	-3.896	9.77e-05	0.924005	?????-
2	201218666	rs1379508197	CASP10	T	C	0.0001	3.896	9.78e-05	0.924005	??++??
20	45515586	rs985823373	SPINT3	A	G	0	3.896	9.798e-05	0.924005	??++??
2	73957212	rs104893632	DGUOK	A	G	0	3.895	9.814e-05	0.924005	??+???
11	78702281	rs569183605	TENM4	T	C	0.0001	3.895	9.823e-05	0.924005	??+-??
1	151103486	rs749926782	GABPB2	T	G	0.0001	3.895	9.837e-05	0.924005	??++?-
7	158923799	7:158923799:CT:C	.	CT	C	1	-3.895	9.838e-05	0.924005	??-???
7	2213153	rs769360143	MAD1L1	A	C	0	3.894	9.847e-05	0.924005	??+???
12	57526522	rs1878971329	MBD6	G	GA	1	-3.894	9.852e-05	0.924005	??-???
12	57526524	rs1878971885	MBD6	A	G	0	3.894	9.852e-05	0.924005	??+???
3	119616018	rs753961269	PLA1A	T	G	0	3.894	9.868e-05	0.924005	??+???
19	7528621	rs747593920	MCOLN1	T	C	1	-3.893	9.882e-05	0.924005	??-???
8	96299798	rs765524296	PTDSS1	T	C	0	3.892	9.942e-05	0.924005	??++??
19	38724097	rs368823440	ACTN4	A	C	0.0001	3.892	9.948e-05	0.924005	??+???
9	86079245	9:86079245:T:C	GOLM1	T	C	1	-3.892	9.949e-05	0.924005	??-???
2	207767015	2:207767015:G:C	FZD5	C	G	0	3.891	9.967e-05	0.924005	??+???

### Sheet: S29
Table S29. Sex-stratified cross-ancestry meta-analysis of single-variant associations in females. Only variants with p-value < 1e-04 were listed. Pbonferroni = 2.69E-09. Ncasecontrol = 228,330. Ncase=5,038, Ncontrol=223,292.
Chr	Start	MarkerName	Gene	Allele1	Allele2	Freq1	Zscore	P-value	FDR	Direction
4	99318162	rs1229984	ADH1B	T	C	0.0213	-5.237	1.634e-07	0.957183	---?--
4	122353086	4:122353086:T:TG	KIAA1109	T	TG	1	-5.121	3.035e-07	0.957183	??-???
3	101348037	3:101348037:T:C	SENP7	T	C	1	-5.116	3.123e-07	0.957183	??-???
7	144378882	rs764128621	ARHGEF5	T	C	0.0001	5.095	3.494e-07	0.957183	??+-?-
19	34960248	rs34260548	ZNF792	A	G	0.0014	5.042	4.601e-07	0.957183	??+++-
19	34943534	rs8100497	ZNF30	A	G	0.0014	5.042	4.618e-07	0.957183	??+++-
22	30019459	rs376577061	HORMAD2-AS1	T	C	0	5.034	4.81e-07	0.957183	??++??
5	13862730	rs78667898	DNAH5	T	C	0	5.015	5.306e-07	0.957183	??++-?
16	84222312	rs1210293310	KCNG4	A	G	0	4.984	6.243e-07	0.957183	??+-??
17	247377	rs1490816793	RPH3AL	A	G	0	4.9	9.599e-07	0.957183	??+???
18	13068519	rs563039685	CEP192	T	C	0.0006	4.877	1.079e-06	0.957183	??++??
5	34950345	rs750560601	.	A	AAGTC	0	4.862	1.16e-06	0.957183	??++?-
1	158579037	rs1648411359	OR10X1	A	G	0	4.816	1.462e-06	0.957183	??+???
1	159809150	rs1450007519	FCRL6	T	C	0	4.816	1.462e-06	0.957183	??+???
19	6381618	rs368799788	GTF2F1	T	G	0	4.801	1.575e-06	0.957183	??+???
8	28348877	rs771917915	ZNF395	T	C	0.0002	4.802	1.575e-06	0.957183	??++??
21	41402101	rs367835831	MX2	A	G	0	4.773	1.814e-06	0.957183	??+???
11	18010065	11:18010065:A:G	SERGEF	A	G	1	-4.759	1.949e-06	0.957183	??-???
13	25469099	13:25469099:A:T	ATP8A2	A	T	1	-4.745	2.081e-06	0.957183	??-???
2	27205305	rs41288807	SLC5A6	T	C	0.0484	4.714	2.433e-06	0.957183	??+-++
2	27222650	rs60463044	CAD	A	G	0.9513	-4.713	2.438e-06	0.957183	??-+--
19	2917926	rs1252133553	ZNF57	T	G	0.9999	-4.706	2.528e-06	0.957183	??-???
2	27207369	rs56970590	SLC5A6	T	C	0.9515	-4.693	2.698e-06	0.957183	??-+--
2	27217854	rs41288813	CAD	T	C	0.0487	4.688	2.764e-06	0.957183	??+-++
3	194360690	rs146245279	LRRC15	A	G	0.0002	4.683	2.831e-06	0.957183	??++??
2	27216883	rs7437	ATRAID	T	G	0.0491	4.668	3.036e-06	0.957183	??+--+
1	94021349	rs61754056	ABCA4	T	C	0.0002	4.668	3.045e-06	0.957183	??++??
7	29720657	rs78746054	DPY19L2P3	T	G	0	4.654	3.25e-06	0.957183	??+???
12	40340501	rs989552512	LRRK2	T	C	0.0006	4.648	3.351e-06	0.957183	????+?
2	27221156	rs73921475	CAD	A	G	0.049	4.624	3.765e-06	0.957183	??+--+
17	82242781	rs575607798	CSNK1D	A	G	0	4.62	3.829e-06	0.957183	??++-?
5	55969951	rs1752867769	IL6ST	A	G	0	4.611	4e-06	0.957183	??+???
14	75048548	rs996461763	MLH3	A	C	0	4.596	4.301e-06	0.957183	??+???
19	1104936	rs574375652	GPX4	C	G	0.0027	4.591	4.406e-06	0.957183	?????+
9	137220664	rs746160484	RNF208	A	G	0.0002	4.577	4.722e-06	0.957183	??++??
2	27216650	rs41288811	ATRAID	A	G	0.9515	-4.571	4.859e-06	0.957183	??-+--
2	27237919	rs9679426	CAD	C	G	0.0488	4.568	4.935e-06	0.957183	??+-++
2	27232413	rs6747264	CAD	T	C	0.0486	4.555	5.231e-06	0.957183	??+-++
6	348917	rs201957282	DUSP22	T	C	0.0054	-4.555	5.25e-06	0.957183	-?????
2	27217016	rs4617	ATRAID	T	C	0.9529	-4.55	5.376e-06	0.957183	??-+--
5	15928199	rs201995635	FBXL7	A	G	0.9999	-4.545	5.487e-06	0.957183	??--??
7	5362040	rs1047437243	TNRC18	A	G	0.0004	4.542	5.576e-06	0.957183	????+?
2	27243013	rs56252443	CAD	T	G	0.0481	4.535	5.756e-06	0.957183	??+-++
20	3110269	rs762262205	UBOX5	A	C	0	4.53	5.895e-06	0.957183	??+???
1	54807016	rs749584083	.	A	AT	0	4.53	5.902e-06	0.957183	??++??
18	54594925	rs553771996	DYNAP	C	G	0.9986	-4.526	6.025e-06	0.957183	?????-
1	151813659	rs201146223	RORC	A	G	0	4.511	6.446e-06	0.957183	??+-??
7	5945205	rs202146776	RSPH10B;RSPH10B2	C	G	0.9833	-4.507	6.581e-06	0.957183	????--
15	86158990	rs1353334929	AGBL1	T	C	1	-4.499	6.82e-06	0.957183	??-???
14	100143790	rs58103906	EVL	A	G	0.9984	-4.489	7.147e-06	0.957183	??---+
9	121135830	9:121135830:C:T	CNTRL	T	C	0	4.485	7.289e-06	0.957183	??+???
14	61083512	rs184510940	SLC38A6	A	C	0.9998	-4.476	7.594e-06	0.957183	??--+?
20	63203849	rs374155690	YTHDF1	T	C	0.0004	4.476	7.595e-06	0.957183	??++??
4	5839626	rs763221244	CRMP1	T	G	0.0002	4.476	7.612e-06	0.957183	??++??
15	77035494	rs200876675	PSTPIP1	T	C	0	4.468	7.881e-06	0.957183	??+??-
4	8949913	rs769186822	HMX1;FAM90A26	T	C	0.0001	4.467	7.934e-06	0.957183	??++??
5	14601161	rs756931786	OTULINL	T	C	0	4.465	8.009e-06	0.957183	??+???
7	43595849	rs1205684719	STK17A	C	G	1	-4.458	8.275e-06	0.957183	??-???
12	55937964	rs767721513	DGKA	T	G	1	-4.456	8.345e-06	0.957183	??-???
19	49114957	rs775039037	LIN7B	T	C	0	4.451	8.532e-06	0.957183	??+???
16	56633709	rs774819092	MT1M	C	G	1	-4.446	8.745e-06	0.957183	??--??
2	27206009	rs1275527	SLC5A6	C	G	0.0688	4.445	8.786e-06	0.957183	??+-++
10	43564335	rs1338564	ZNF239	A	T	0.9804	-4.438	9.078e-06	0.957183	??---+
5	151319077	rs567191796	SLC36A2	T	G	0.0002	4.431	9.358e-06	0.957183	??+-?-
15	44666623	rs886163205	PATL2	A	G	0	4.41	1.035e-05	0.957183	??+???
7	139273240	7:139273240:A:G	UBN2	A	G	1	-4.409	1.037e-05	0.957183	??-???
10	281123	rs369613679	DIP2C	T	C	0.0001	4.407	1.046e-05	0.957183	??++-?
12	66321999	12:66321999:CA:C	.	CA	C	1	-4.397	1.099e-05	0.957183	??-???
17	75235543	rs4788874	NUP85	A	G	0.0917	4.395	1.109e-05	0.957183	??++++
15	81338686	rs373147707	TMC3	T	C	0	4.393	1.117e-05	0.957183	??++??
1	74236153	rs1397678696	FPGT-TNNI3K;TNNI3K	T	G	1	-4.392	1.125e-05	0.957183	??-???
17	63800418	17:63800418:A:C	DDX42	A	C	1	-4.387	1.151e-05	0.957183	??-???
7	50399896	rs371533303	IKZF1	C	G	1	-4.379	1.194e-05	0.957183	??--??
16	3767674	rs376597549	CREBBP	A	G	0	4.372	1.234e-05	0.957183	??+?-?
12	4505377	rs149181671	C12orf4	C	G	0.0002	4.371	1.24e-05	0.957183	??++??
17	75650985	rs568639662	RECQL5	C	G	1	-4.369	1.25e-05	0.957183	??-???
10	126049264	10:126049264:C:T	ADAM12	T	C	0	4.368	1.253e-05	0.957183	??+???
12	39341501	rs1255123369	KIF21A	T	G	0	4.362	1.289e-05	0.957183	??+???
16	4705150	rs781418238	ANKS3	A	G	0	4.361	1.296e-05	0.957183	??++??
16	71942525	rs988356765	PKD1L3	A	T	1	-4.36	1.3e-05	0.957183	??--??
4	3229072	rs1472435286	HTT	A	ACC	0.9997	-4.36	1.303e-05	0.957183	??--?+
9	5381910	rs781221251	PLGRKT	T	C	0.0011	4.341	1.416e-05	0.957183	??++-?
6	56843296	rs1339061648	.	G	GC	0.0001	4.337	1.443e-05	0.957183	??++??
1	119935520	rs1553195628	NOTCH2	T	C	1	-4.336	1.449e-05	0.957183	??-???
2	232974567	rs985614098	NGEF	T	C	1	-4.335	1.458e-05	0.957183	??-+??
9	33793711	rs1039802204	PRSS3	T	G	0	4.33	1.494e-05	0.957183	??+???
2	86044320	rs923587391	POLR1A	T	C	0	4.329	1.495e-05	0.957183	??++??
17	46923171	17:46923171:C:T	GOSR2	T	C	0	4.325	1.525e-05	0.957183	??+?-?
3	183272417	rs148915025	B3GNT5	A	G	0.0001	4.325	1.527e-05	0.957183	??++--
11	47348344	rs1349005516	MYBPC3	T	C	0	4.324	1.531e-05	0.957183	??+???
2	676160	rs554904765	TMEM18	A	G	0.9952	-4.321	1.552e-05	0.957183	??--++
20	62154463	20:62154463:A:G	SS18L1	A	G	1	-4.32	1.558e-05	0.957183	??-???
2	27079163	rs1369319095	EMILIN1	T	C	0.0001	4.317	1.579e-05	0.957183	???+??
13	32337756	rs398122764	BRCA2	C	G	0	4.317	1.584e-05	0.957183	??+???
20	51601195	rs1171415481	ATP9A	C	G	1	-4.311	1.625e-05	0.957183	??-???
6	13620814	6:13620814:AAACT:A	.	A	AAACT	0	4.311	1.625e-05	0.957183	??+???
16	4876813	16:4876813:T:C	UBN1	T	C	1	-4.311	1.627e-05	0.957183	??-???
6	39194824	rs1447340259	KCNK5	A	AAC	0.0002	4.309	1.638e-05	0.957183	??++-?
2	108662272	rs772810248	LIMS1	T	C	0.0001	4.309	1.642e-05	0.957183	??++??
12	25079240	rs1947031645	IRAG2	T	C	1	-4.305	1.671e-05	0.957183	??-???
6	116239120	rs780505600	NT5DC1	T	G	0	4.305	1.673e-05	0.957183	??+???
12	49658345	rs1342676544	FMNL3	A	G	1	-4.302	1.692e-05	0.957183	??--??
4	3140567	rs376025717	HTT	T	C	0.0002	4.301	1.703e-05	0.957183	??++??
1	96806900	rs6699932	PTBP2	A	G	0.8164	-4.299	1.715e-05	0.957183	??---+
18	35993209	rs146097569	RPRD1A	T	C	0.9998	-4.296	1.738e-05	0.957183	???-??
14	23154286	rs772365084	SLC7A8	A	C	0	4.296	1.739e-05	0.957183	??++??
14	23154293	rs775829590	SLC7A8	A	C	0	4.296	1.739e-05	0.957183	??++??
16	3778860	rs761780047	CREBBP	CT	C	1	-4.296	1.742e-05	0.957183	??--??
12	49039343	rs376888531	KMT2D	T	C	0.0011	4.292	1.772e-05	0.957183	????+?
15	75338213	rs781552977	COMMD4	T	C	0	4.288	1.805e-05	0.957183	??+???
15	75338225	rs778427587	COMMD4	T	G	0	4.288	1.805e-05	0.957183	??+???
19	58549732	rs149386672	TRIM28	T	C	0	4.279	1.879e-05	0.957183	??++??
6	30656353	rs772912314	DHX16	T	C	1	-4.278	1.889e-05	0.957183	??--??
8	96835103	rs765236368	CPQ	A	G	0	4.278	1.89e-05	0.957183	??+-??
15	89584409	rs746440485	TICRR	A	C	0	4.276	1.903e-05	0.957183	??+???
6	43622181	rs2232217	GTPBP2	A	G	0.0001	4.276	1.907e-05	0.957183	??+-??
14	34563100	14:34563100:T:TA	SNX6	T	TA	1	-4.274	1.924e-05	0.957183	??-???
17	81085575	rs553479624	BAIAP2	T	C	0.0001	4.269	1.965e-05	0.957183	??++-?
7	22145149	rs1350767680	RAPGEF5	T	C	1	-4.265	1.995e-05	0.957183	??-???
17	40554791	rs374797000	CCR7	T	C	0.0001	4.261	2.038e-05	0.957183	??+???
16	21250596	rs764130947	ANKS4B	A	G	0	4.258	2.06e-05	0.957183	??+???
2	27240483	rs7573037	CAD	T	C	0.0486	4.258	2.064e-05	0.957183	??+-++
8	94529085	rs763608346	VIRMA	T	C	0	4.255	2.095e-05	0.957183	??+???
1	32094698	rs903943901	TMEM39B	T	C	0	4.252	2.114e-05	0.957183	??+???
4	1834402	rs183692976	LETM1	A	G	0	4.249	2.147e-05	0.957183	??++??
3	71053666	rs145868163	FOXP1	C	G	0.0001	4.245	2.181e-05	0.957183	??++??
7	87219510	rs1803349944	TMEM243	A	G	0	4.244	2.195e-05	0.957183	??+???
2	32023728	2:32023728:G:A	DPY30	A	G	0	4.242	2.219e-05	0.957183	???+??
6	9908629	rs750368879	LOC100506207;TFAP2A	A	G	0	4.234	2.292e-05	0.957183	??+-??
4	3532401	rs543378868	LRPAP1	T	C	0	4.233	2.308e-05	0.957183	??+???
10	123162434	rs79772703	BUB3	T	C	0.0017	4.224	2.405e-05	0.957183	???++?
12	108196062	rs531451388	WSCD2	A	G	0	4.223	2.415e-05	0.957183	??++?-
19	43552199	rs3213366	XRCC1	T	C	0.9887	4.221	2.429e-05	0.957183	?+????
22	42573907	rs144293522	RRP7BP	T	C	0.0026	4.22	2.441e-05	0.957183	???++-
7	102198746	rs1218607935	CUX1	A	G	0	4.22	2.446e-05	0.957183	??+???
4	8233191	rs750004825	SH3TC1	A	G	0	4.219	2.45e-05	0.957183	??++??
16	70665044	rs549028223	MTSS2	T	C	0	4.218	2.467e-05	0.957183	??+?--
9	137464109	rs1382792535	PNPLA7	A	G	0	4.218	2.467e-05	0.957183	??+???
2	96552280	rs34055422	ARID5A	A	G	0.0001	4.218	2.47e-05	0.957183	??+-+?
10	114044171	rs1002068782	ADRB1	C	G	0.9997	-4.216	2.491e-05	0.957183	??--??
7	139080025	rs780478917	ZC3HAV1	T	C	0.0002	4.214	2.514e-05	0.957183	??+-??
1	12578945	rs368694426	DHRS3	A	G	0.0004	4.208	2.579e-05	0.957183	??++??
5	132935036	rs1272688449	.	G	GGGCTTTTCAAAGGGA	0.0001	4.203	2.638e-05	0.957183	??+-??
21	31267001	rs201062614	TIAM1	A	G	0.0011	4.198	2.69e-05	0.957183	????+?
9	105396136	rs757864385	SLC44A1	T	C	0.9999	-4.197	2.71e-05	0.957183	??--??
19	54152845	rs375865295	CNOT3	A	G	0	4.195	2.728e-05	0.957183	??++??
19	54985098	rs774673024	NLRP2	A	T	1	-4.188	2.82e-05	0.957183	??-???
16	18850216	rs116175595	SMG1	T	C	0.9847	-4.187	2.829e-05	0.957183	?-????
5	64598379	rs150104966	RGS7BP	T	C	1	-4.185	2.847e-05	0.957183	??-+??
19	1356331	rs770263840	PWWP3A	T	C	1	-4.181	2.902e-05	0.957183	??-+??
12	64739512	rs543570530	GNS	A	G	0.9999	-4.181	2.905e-05	0.957183	??--++
3	173807842	rs1491287895	.	G	GTC	0.0001	4.178	2.938e-05	0.957183	??++??
2	177728222	rs1574084486	.	A	AC	1	-4.176	2.963e-05	0.957183	??-???
7	22991006	rs576406043	FAM126A	T	C	0.0016	4.173	3.01e-05	0.957183	??++--
1	207473553	rs4308977	CR2	T	C	0.6118	-4.173	3.013e-05	0.957183	--????
11	22625409	rs774333200	FANCF	A	G	0	4.171	3.034e-05	0.957183	??+???
8	133060183	rs759925505	SLA	A	G	0	4.17	3.047e-05	0.957183	??+???
12	51503987	12:51503987:C:A	SLC4A8	A	C	0	4.169	3.062e-05	0.957183	??+???
17	36525315	rs372905562	MYO19	T	C	0	4.168	3.076e-05	0.957183	??++??
3	43555257	rs778086738	.	A	AT	1	-4.167	3.091e-05	0.957183	??--??
22	17477636	22:17477636:C:G	CECR2	C	G	1	-4.166	3.099e-05	0.957183	??-???
19	12350549	rs1020883043	ZNF442	T	C	0	4.165	3.118e-05	0.957183	??+???
4	6291207	rs71524347	WFS1	T	C	0.0002	4.163	3.146e-05	0.957183	??++??
1	8363974	rs536976455	RERE	C	G	1	-4.163	3.147e-05	0.957183	??-+??
6	33443408	rs535906467	SYNGAP1	T	C	0.0013	4.162	3.156e-05	0.957183	????+?
20	61934294	rs192825817	CDH4	C	G	0.0048	4.161	3.165e-05	0.957183	??++-?
3	52706040	rs774410509	GLT8D1	T	C	0.0001	4.161	3.173e-05	0.957183	??++??
12	11062087	rs749934589	TAS2R46	C	G	1	-4.159	3.191e-05	0.957183	??-???
11	58624134	rs771838278	CNTF	A	G	0.0001	4.159	3.195e-05	0.957183	??++??
16	88741638	rs746090178	PIEZO1	A	C	0	4.159	3.2e-05	0.957183	??+???
11	31603826	rs201699595	ELP4	A	C	0.0041	-4.156	3.235e-05	0.957183	--????
7	30451263	rs201102944	NOD1	A	G	0	4.156	3.235e-05	0.957183	??+-??
6	44176637	rs376356895	CAPN11	T	C	0.0001	4.156	3.245e-05	0.957183	??+-??
2	241413274	rs139503319	FARP2	A	T	0.9999	-4.154	3.27e-05	0.957183	??--??
3	128798138	rs1933612879	RAB7A	A	G	1	-4.152	3.292e-05	0.957183	??-???
2	85612057	rs1033270316	C2orf68	A	G	0	4.151	3.308e-05	0.957183	??++-?
7	144266919	rs1453538656	CTAGE4;CTAGE8	A	G	0.999	-4.149	3.335e-05	0.957183	??--?+
8	37832937	rs969664393	ADGRA2	A	G	0.0001	4.148	3.352e-05	0.957183	??++??
2	54138692	rs115587659	ACYP2	T	C	0.0017	4.144	3.406e-05	0.957183	????+?
14	60149536	rs61743926	DHRS7	T	C	0.0006	4.144	3.409e-05	0.957183	??++--
17	4544805	rs376138782	MYBBP1A	A	G	0	4.144	3.41e-05	0.957183	??++??
1	153776557	rs1050445494	SLC27A3	A	G	0	4.144	3.412e-05	0.957183	??+-??
15	100898128	rs776141464	ALDH1A3	T	C	0	4.139	3.485e-05	0.957183	??+-??
5	128142060	rs536619040	SLC12A2	A	G	0.9995	-4.139	3.487e-05	0.957183	?????-
3	16294781	rs1230134310	OXNAD1	G	GA	0.9999	-4.138	3.507e-05	0.957183	??-???
19	35009450	rs147225158	.	G	GTC	0.0009	4.133	3.581e-05	0.957183	??+++-
1	172659471	rs765440709	FASLG	T	C	1	-4.133	3.582e-05	0.957183	??--??
4	150928445	rs1734110835	.	A	ACTT	0	4.133	3.583e-05	0.957183	??+???
8	28110334	rs771702328	ELP3	A	G	1	-4.13	3.628e-05	0.957183	??--??
5	169714015	rs200638316	DOCK2	C	G	0.002	4.13	3.63e-05	0.957183	????+?
3	9377747	3:9377747:C:A	THUMPD3	A	C	0	4.129	3.644e-05	0.957183	??+???
8	106706731	rs1341095797	OXR1	A	G	0	4.128	3.652e-05	0.957183	??+???
13	111153603	rs780219521	ARHGEF7	A	G	1	-4.128	3.659e-05	0.957183	??-???
18	54164444	rs542308577	MBD2	T	C	0.0025	4.128	3.659e-05	0.957183	?????+
18	54187930	rs552941800	MBD2	T	C	0.0025	4.128	3.659e-05	0.957183	?????+
1	85874594	rs1273965086	COL24A1	A	G	0	4.126	3.696e-05	0.957183	??+???
11	124920758	rs1010205596	HEPACAM	A	G	1	-4.125	3.701e-05	0.957183	??-???
6	32758953	rs758204528	HLA-DQB2	A	G	0	4.123	3.748e-05	0.957183	??+???
17	64529354	rs1555679788	CEP95	A	G	1	-4.122	3.751e-05	0.957183	??-???
12	113429195	rs778100333	SDSL	A	G	0.9999	-4.12	3.791e-05	0.957183	??--??
1	204139974	rs1023117880	ETNK2	T	C	0.0001	4.119	3.798e-05	0.957183	??++-?
5	95516466	5:95516466:C:T	TTC37	T	C	0	4.112	3.917e-05	0.957183	??+???
5	95731526	5:95731526:G:C	RHOBTB3	C	G	0	4.112	3.917e-05	0.957183	??+???
17	40484505	rs144945269	TNS4	T	C	0.0003	4.111	3.936e-05	0.957183	??++?-
7	97006268	rs1408021135	DLX6	T	C	0.0001	4.106	4.02e-05	0.957183	??+???
2	130964203	rs1280296666	ARHGEF4	C	G	1	-4.106	4.024e-05	0.957183	??--??
21	33836532	rs779481974	ITSN1	T	G	0	4.106	4.03e-05	0.957183	??+-??
14	63686677	rs769164465	SGPP1	T	C	0	4.106	4.034e-05	0.957183	??+???
22	50414777	rs1297135004	PPP6R2	T	C	0	4.102	4.093e-05	0.957183	??++??
12	9558435	12:9558435:G:A	LOC408186	A	G	0	4.097	4.194e-05	0.957183	??+???
11	120330015	rs543156640	TLCD5	T	C	0.0001	4.095	4.213e-05	0.957183	??++?-
19	10141258	rs2089595390	DNMT1	A	G	1	-4.095	4.222e-05	0.957183	??-???
15	89329149	rs189018631	POLG	C	G	0.0011	4.094	4.241e-05	0.957183	????+?
1	229638204	rs146202303	URB2	T	C	0.0001	4.091	4.286e-05	0.957183	??+++?
9	14851437	rs1174549527	FREM1	T	C	0	4.089	4.326e-05	0.957183	??++??
18	49794502	rs552858845	ACAA2	T	G	0.9997	-4.087	4.374e-05	0.957183	??--?+
16	2262204	rs559129856	RNPS1	T	C	1	-4.087	4.377e-05	0.957183	??-+??
2	151654056	rs778637750	NEB	T	G	0.9999	-4.086	4.386e-05	0.957183	??-+??
11	134318957	rs776687732	GLB1L3	A	T	0.999	-4.086	4.393e-05	0.957183	????-?
7	159034148	rs986280258	VIPR2	A	G	0	4.084	4.42e-05	0.957183	??+-??
7	14694234	rs1437674147	DGKB	A	G	1	-4.083	4.439e-05	0.957183	??-???
7	95536411	7:95536411:G:A	ASB4	A	G	0	4.083	4.441e-05	0.957183	??+???
1	171209006	rs574813273	FMO2	A	C	0.0001	4.081	4.494e-05	0.957183	??++??
1	52481373	rs2274145	TUT4	T	C	0.0004	4.08	4.511e-05	0.957183	??++--
6	46900117	rs371020966	ADGRF5	T	C	0	4.078	4.548e-05	0.957183	??+-??
10	127037693	rs1439354894	DOCK1	A	G	1	-4.077	4.571e-05	0.957183	??--??
2	209918440	rs1176575718	UNC80	T	C	0	4.075	4.599e-05	0.957183	??+???
11	113944510	rs561020040	.	CA	C	0	4.074	4.616e-05	0.957183	??+-??
17	78441235	rs768749282	DNAH17	A	G	1	-4.074	4.628e-05	0.957183	??-???
18	26856469	rs372829102	AQP4	A	G	0	4.073	4.649e-05	0.957183	??++??
8	27804190	rs747030653	ESCO2	C	G	0	4.072	4.66e-05	0.957183	??+???
19	44814724	rs201966991	BCAM	A	G	0	4.07	4.709e-05	0.957183	??+-??
17	19744907	rs1555546880	ALDH3A1	CCG	C	0	4.069	4.722e-05	0.957183	??+???
2	141059052	rs1525579	LRP1B	A	G	0.0034	4.068	4.748e-05	0.957183	??+---
12	132473881	rs879064313	LOC101928416;FBRSL1	A	G	0.0001	4.067	4.76e-05	0.957183	??+---
16	68274972	rs199740573	SLC7A6	T	G	0.9997	-4.064	4.827e-05	0.957183	??--?+
1	17393903	rs1037002295	PADI6	T	C	0	4.062	4.869e-05	0.957183	??+-??
16	7518461	rs572428426	RBFOX1	A	G	0	4.061	4.888e-05	0.957183	??++??
5	141174446	rs13185414	PCDHB7	C	G	0.9999	-4.059	4.918e-05	0.957183	??--??
12	88049156	rs750784497	.	T	TAAATG	0	4.058	4.944e-05	0.957183	??+???
10	131970726	rs748176299	BNIP3	T	C	1	-4.054	5.03e-05	0.957183	??-???
2	70259460	rs780154180	PCYOX1	T	C	0	4.054	5.035e-05	0.957183	??+-??
10	94258824	rs368956195	PLCE1	T	C	0.0003	4.053	5.063e-05	0.957183	??++-?
16	23148662	rs1483340961	USP31	A	G	0	4.053	5.064e-05	0.957183	??+???
17	29969104	rs112588760	EFCAB5	C	G	0.0062	4.052	5.079e-05	0.957183	??++--
4	508915	rs144638389	PIGG	T	C	0	4.052	5.08e-05	0.957183	??++-?
9	70278701	rs73446779	SMC5	A	G	0.9993	-4.051	5.105e-05	0.957183	??---?
17	35119041	rs1051071982	RAD51L3-RFFL	T	C	0	4.051	5.107e-05	0.957183	??+?-?
7	139583794	rs11768190	HIPK2	T	G	0.0008	4.048	5.17e-05	0.957183	??++-?
10	125794995	rs201003890	UROS	A	G	1	-4.044	5.244e-05	0.957183	??-+??
10	122021971	10:122021971:A:C	TACC2	A	C	1	-4.043	5.279e-05	0.957183	??-+??
15	62698842	rs576320794	TLN2	T	C	0.0001	4.043	5.286e-05	0.957183	??++?-
12	101096643	rs781593105	ANO4	A	G	0	4.042	5.306e-05	0.957183	??+???
2	32508087	rs2053986168	BIRC6	T	G	0	4.041	5.313e-05	0.957183	??+???
2	32736732	2:32736732:CAG:C	.	CAG	C	1	-4.041	5.313e-05	0.957183	??-???
1	109269600	rs374373586	CELSR2	C	G	0.0001	4.041	5.315e-05	0.957183	??+???
3	190648355	rs34698427	IL1RAP	T	C	0.9979	-4.039	5.371e-05	0.957183	??----
2	27374471	rs73921518	SNX17	A	C	0.0525	4.038	5.387e-05	0.957183	??++++
12	109234145	rs753845930	ACACB	T	C	0.0002	4.036	5.439e-05	0.957183	??++??
16	67744057	rs746377690	RANBP10	A	G	0.0003	4.036	5.447e-05	0.957183	??++?-
9	70318682	rs73456610	SMC5	T	C	0.0007	4.035	5.467e-05	0.957183	??+++?
9	83007567	rs1444632180	RASEF	C	G	0.9997	-4.033	5.512e-05	0.957183	????-?
10	124447550	rs7089970	NKX1-2	T	G	0.0026	4.03	5.574e-05	0.957183	??++--
10	101228605	rs1489188241	LBX1	A	T	1	-4.029	5.61e-05	0.957183	??-+??
6	31758231	rs767522105	MSH5	T	C	0	4.027	5.655e-05	0.957183	??+?-?
7	128731192	rs41274144	FAM71F1	T	C	0.0781	-4.027	5.656e-05	0.957183	??----
8	17215216	rs1447191082	ZDHHC2	C	G	0.0003	4.026	5.667e-05	0.957183	????+?
2	68502973	rs941937421	APLF	T	C	0	4.026	5.669e-05	0.957183	??+??-
7	76303017	rs765142574	HSPB1	A	G	1	-4.021	5.801e-05	0.957183	??--+?
16	30359263	rs2049582631	TBC1D10B	T	C	0	4.02	5.812e-05	0.957183	??+???
4	56009952	rs111996966	CEP135	T	G	0.9798	4.02	5.83e-05	0.957183	?+????
9	19516318	rs377526540	SLC24A2	T	G	0.0001	4.019	5.836e-05	0.957183	???+??
4	41697063	rs927133279	LIMCH1	T	C	0.9997	-4.019	5.839e-05	0.957183	????-?
1	26276494	rs114370465	CEP85	C	G	0.9996	-4.019	5.848e-05	0.957183	??-+-?
10	90915826	rs372059040	ANKRD1	T	C	0.0003	4.019	5.849e-05	0.957183	????+?
5	141200320	rs375833006	PCDHB11	A	G	0.0001	4.017	5.903e-05	0.957183	??++??
12	132754717	rs1461757920	ANKLE2	A	G	1	-4.017	5.904e-05	0.957183	??-???
2	26572219	rs1220119319	FAM166C	A	T	1	-4.017	5.904e-05	0.957183	??-+??
12	123333989	12:123333989:GA:G	.	G	GA	0	4.016	5.924e-05	0.957183	??++??
14	49601626	14:49601626:G:A	LRR1	A	G	0	4.015	5.937e-05	0.957183	??+???
16	88742364	rs895722966	PIEZO1	C	G	0.0001	4.015	5.948e-05	0.957183	??+-??
1	186081241	rs777327933	HMCN1	T	C	0	4.013	5.997e-05	0.957183	??+-??
9	137437937	rs200317835	ENTPD8	C	G	0.9999	-4.012	6.011e-05	0.957183	??--??
19	17281756	rs904884323	ANKLE1	A	C	0	4.012	6.026e-05	0.957183	??++??
6	127813366	rs1197745825	THEMIS	A	C	0	4.011	6.037e-05	0.957183	??++??
19	55231568	rs375305591	PPP6R1	T	C	0	4.009	6.092e-05	0.957183	??+--?
6	117548528	rs114350892	DCBLD1	A	G	0.0009	4.009	6.103e-05	0.957183	??+++-
10	95686449	rs2297788	TCTN3	A	G	0.318	4.009	6.107e-05	0.957183	??++++
1	26286118	rs192300196	UBXN11	A	G	0.9996	-4.008	6.115e-05	0.957183	??-+-?
11	112255317	rs554654305	PLET1	C	G	0	4.008	6.124e-05	0.957183	??+???
1	26284480	rs116790691	UBXN11	T	C	0.0004	4.008	6.128e-05	0.957183	??+-+?
11	372784	rs55794317	B4GALNT4	A	G	0.0456	-4.007	6.142e-05	0.957183	??--+-
6	81750013	rs769841953	TENT5A	T	C	0	4.007	6.151e-05	0.957183	??+???
11	125410681	rs1436598346	PKNOX2	A	G	0	4.006	6.164e-05	0.957183	??+???
16	70810088	rs894951413	HYDIN	T	C	0.9997	-4.005	6.198e-05	0.957183	????-?
11	46372804	rs753124416	DGKZ	T	C	0	4.004	6.239e-05	0.957183	??++?-
1	26268395	rs151203140	CEP85	CTG	C	0.0004	4.002	6.273e-05	0.957183	??+-+?
11	111876703	rs634983	FDXACB1	T	C	0.6344	-4	6.327e-05	0.957183	??----
6	89664564	rs16882046	MDN1	A	G	0.9635	4	6.335e-05	0.957183	++????
2	74555201	rs768658142	DOK1	T	C	0.0001	3.999	6.374e-05	0.957183	??+-??
16	31371074	rs374147963	ITGAX	T	C	0	3.998	6.391e-05	0.957183	??++??
5	98869960	rs900376963	CHD1	T	C	0	3.998	6.392e-05	0.957183	??++??
9	135484635	rs773741384	PPP1R26	T	C	0	3.996	6.448e-05	0.957183	??+?--
19	51009190	rs118001778	KLK9	T	G	0	3.996	6.451e-05	0.957183	??++??
15	89314703	rs202066338	FANCI	T	C	0.0001	3.995	6.476e-05	0.957183	??++??
10	113651860	rs568224923	NRAP	T	C	0	3.994	6.491e-05	0.957183	??++-?
17	40771692	rs559735624	KRT26	A	G	1	-3.994	6.496e-05	0.957183	??-+?+
3	9914555	rs771090930	IL17RE	T	G	0	3.993	6.523e-05	0.957183	??+-??
9	124882006	rs539958942	GOLGA1	A	G	0.9997	-3.993	6.531e-05	0.957183	????-?
10	120890980	rs1847412286	WDR11	A	G	1	-3.993	6.533e-05	0.957183	??--??
19	32605977	rs1425022556	ANKRD27	A	G	0	3.992	6.551e-05	0.957183	??+???
18	47110064	18:47110064:CT:C	.	CT	C	1	-3.99	6.598e-05	0.957183	??-???
5	141183340	rs374607423	PCDHB16	A	G	0.0001	3.99	6.602e-05	0.957183	??++?-
15	29716643	15:29716643:C:T	TJP1	T	C	0	3.99	6.615e-05	0.957183	??+???
16	78432552	rs374658336	WWOX	T	G	0.0002	3.989	6.648e-05	0.957183	??++??
3	38193298	rs1349996369	OXSR1	T	C	0	3.987	6.702e-05	0.957183	??+-??
11	639764	rs1484595166	DRD4	A	G	0	3.986	6.706e-05	0.957183	??++??
16	89949611	16:89949611:AC:A	.	A	AC	0	3.986	6.706e-05	0.957183	??+???
1	27998375	rs1156634058	EYA3	T	C	1	-3.985	6.74e-05	0.957183	??-???
1	156334654	rs1665256415	CCT3	A	T	0	3.984	6.771e-05	0.957183	??+-??
3	101855975	rs545478372	NFKBIZ	C	G	0.0003	3.984	6.789e-05	0.957183	????+?
2	42754867	rs775897816	MTA3	A	G	0.0003	3.983	6.812e-05	0.957183	??++??
1	3825914	rs372468485	CEP104	T	C	1	-3.98	6.888e-05	0.957183	??-+??
18	79449041	rs950913963	NFATC1	T	C	0.0003	3.979	6.908e-05	0.957183	????+?
10	127012230	rs759165543	DOCK1	A	T	1	-3.978	6.962e-05	0.957183	??--??
4	7798852	rs115770376	AFAP1	C	G	0.9988	-3.975	7.032e-05	0.957183	??---+
17	66775153	rs1399883479	PRKCA	T	C	1	-3.975	7.038e-05	0.957183	??-???
14	22904907	rs778873801	RBM23	T	C	1	-3.974	7.066e-05	0.957183	??-+??
22	46699283	rs369768641	CERK	A	G	0.0003	3.974	7.081e-05	0.957183	????+?
7	100160190	rs145166071	GAL3ST4	T	C	0	3.973	7.094e-05	0.957183	??+???
6	117538801	rs76109131	DCBLD1	A	G	0.0005	3.97	7.188e-05	0.957183	??+++-
19	58261302	rs1400319108	ZNF544	A	G	1	-3.97	7.198e-05	0.957183	??-???
4	1644412	4:1644412:G:A	FAM53A	A	G	0	3.97	7.201e-05	0.957183	??+-??
9	129134811	rs768974475	PTPA	T	C	0	3.969	7.223e-05	0.957183	??++??
3	47610040	rs1199298715	SMARCC1	T	C	1	-3.969	7.23e-05	0.957183	??--??
22	35381086	rs190774396	HMOX1	T	C	0.9976	-3.965	7.335e-05	0.957183	??--++
11	134144407	rs1427620372	JAM3	T	C	0	3.964	7.369e-05	0.957183	??+???
12	114407098	12:114407098:G:T	TBX5	T	G	0	3.964	7.371e-05	0.957183	??+???
8	144313876	rs782378918	HSF1	A	G	1	-3.964	7.376e-05	0.957183	??-???
5	140842211	rs141101675	PCDHA8	A	G	0	3.963	7.412e-05	0.957183	??+?-?
6	117547808	rs114464686	DCBLD1	A	G	0.9991	-3.962	7.419e-05	0.957183	??---+
6	125220169	6:125220169:A:G	TPD52L1	A	G	1	-3.962	7.434e-05	0.957183	??-???
6	127289998	6:127289998:T:A	ECHDC1	A	T	0	3.962	7.434e-05	0.957183	??+???
4	15994155	rs774522594	PROM1	T	C	0.0002	3.962	7.445e-05	0.957183	??++?-
12	98644741	rs781472134	IKBIP	A	T	0.0001	3.962	7.446e-05	0.957183	??++??
13	37746457	13:37746457:TA:T	.	T	TA	0.997	-3.961	7.457e-05	0.957183	??--++
5	140558491	rs774128337	APBB3	T	C	1	-3.961	7.477e-05	0.957183	??-?+?
1	164626035	rs1185257222	PBX1	A	G	0	3.96	7.507e-05	0.957183	??+???
6	158762030	rs200870127	SYTL3	A	G	0	3.959	7.519e-05	0.957183	???+??
1	26297995	rs34916795	UBXN11	T	C	0.0004	3.959	7.525e-05	0.957183	??+-+-
16	66830830	rs761221554	NAE1	C	G	0	3.958	7.544e-05	0.957183	??+???
2	44244487	rs1184528505	PPM1B;SLC3A1	A	G	1	-3.958	7.554e-05	0.957183	??-???
1	197735631	1:197735631:C:T	DENND1B	T	C	0	3.957	7.592e-05	0.957183	??+???
3	62874763	rs777774149	CADPS	C	G	0	3.957	7.6e-05	0.957183	??+???
3	183131999	rs1719938814	LAMP3	T	C	0.9999	-3.956	7.607e-05	0.957183	???-??
3	47239939	3:47239939:G:A	KIF9-AS1	A	G	0	3.956	7.636e-05	0.957183	??+???
3	50288634	3:50288634:G:A	IFRD2	A	G	0	3.956	7.636e-05	0.957183	??+???
11	34132192	rs142148595	NAT10	A	G	0.9987	-3.955	7.649e-05	0.957183	??--??
15	73568012	15:73568012:A:C	NPTN-IT1	A	C	1	-3.954	7.673e-05	0.957183	??-???
5	141357426	rs779091289	PCDHGA4	T	C	0	3.954	7.673e-05	0.957183	??+-?-
5	141671629	rs144248427	ARAP3	A	G	0	3.954	7.687e-05	0.957183	??+?-?
7	741459	rs1380705915	DNAAF5	T	C	0	3.953	7.703e-05	0.957183	??+?-?
15	90749778	15:90749778:T:TA	BLM	T	TA	1	-3.953	7.72e-05	0.957183	??-???
5	42695162	5:42695162:T:C	GHR	T	C	1	-3.953	7.72e-05	0.957183	??-???
10	95687616	rs10786229	TCTN3	A	T	0.682	-3.951	7.794e-05	0.957183	??----
15	68199564	rs200550067	CALML4	T	C	0	3.95	7.806e-05	0.957183	???+??
12	106314304	rs185436102	TCP11L2	C	G	0.0005	3.949	7.835e-05	0.957183	??++??
9	114302159	rs368477433	COL27A1	T	C	0.9992	-3.949	7.847e-05	0.957183	???--?
12	49265269	rs1298619596	TUBA1C	A	G	0	3.949	7.849e-05	0.957183	??+-??
15	43835085	rs748412917	WDR76	C	G	0	3.949	7.852e-05	0.957183	??+-??
14	36679019	rs1331684337	PAX9;SLC25A21	A	C	0.0019	3.949	7.86e-05	0.957183	?????+
11	95799134	rs1278333687	.	CTGTA	C	1	-3.948	7.876e-05	0.957183	??-???
11	65890694	rs1031349670	CCDC85B	A	C	0.0002	3.948	7.887e-05	0.957183	???+??
14	105383389	rs782154081	PACS2	C	G	1	-3.947	7.918e-05	0.957183	??-???
5	90855813	rs56382582	ADGRV1	C	G	1	-3.946	7.939e-05	0.957183	??-???
2	237545697	rs1317126	MLPH	A	T	0.9943	-3.945	7.963e-05	0.957183	??---+
22	23765961	rs1037218460	CHCHD10	T	G	0	3.945	7.971e-05	0.957183	??++??
1	26337710	rs755917093	.	CA	C	0.9996	-3.943	8.062e-05	0.957183	??-+-?
22	29146622	rs1241560947	KREMEN1	T	C	1	-3.942	8.073e-05	0.957183	??-???
11	62625969	rs145162136	GANAB	T	C	0.9998	-3.942	8.084e-05	0.957183	??---?
19	35042053	rs72550269	HPN	A	G	0.0005	3.942	8.093e-05	0.957183	??+++-
18	70088182	18:70088182:T:G	RTTN	T	G	1	-3.941	8.099e-05	0.957183	??-???
7	105063445	rs755868274	KMT2E	T	C	0.0003	3.941	8.104e-05	0.957183	????+?
1	26337715	rs777472654	.	A	ACACC	0.0004	3.941	8.112e-05	0.957183	??+-+?
3	131165560	rs1263874225	.	CT	C	1	-3.941	8.13e-05	0.957183	??-???
18	2960650	rs754730690	LPIN2	A	G	1	-3.94	8.151e-05	0.957183	??-???
5	149944397	rs200297339	PDE6A	A	G	0	3.94	8.165e-05	0.957183	??+-?-
3	38413007	rs537197841	XYLB	A	G	0	3.938	8.201e-05	0.957183	??+?--
12	104866381	12:104866381:TACACACAC:T	.	T	TACACACAC	0.0099	-3.938	8.206e-05	0.957183	??--+-
18	49286664	rs1480161512	DYM	A	G	1	-3.938	8.208e-05	0.957183	??-???
9	33798116	rs754866839	PRSS3	A	C	0.0003	3.938	8.213e-05	0.957183	????+?
14	61766822	rs2044951408	SNAPC1	C	G	0	3.938	8.218e-05	0.957183	??+???
14	24054770	rs781220658	CARMIL3	A	T	1	-3.938	8.219e-05	0.957183	???-??
9	34400944	rs371984739	FAM219A	A	G	0.0001	3.938	8.222e-05	0.957183	??++??
2	178551829	rs11897366	TTN	A	C	0.8627	3.936	8.289e-05	0.957183	++????
11	61280963	rs531301374	VWCE	A	G	0.0005	3.934	8.343e-05	0.957183	??+-?-
17	78993706	rs1180204155	CANT1	A	G	0	3.934	8.366e-05	0.957183	??+???
10	46357810	rs1366874783	AGAP14P	T	G	0	3.933	8.376e-05	0.957183	??+???
2	27258679	rs1372569461	SLC30A3	A	C	0	3.932	8.428e-05	0.957183	??+-??
16	14886805	rs1355946955	NOMO1;NOMO3	A	G	1	-3.932	8.437e-05	0.957183	??-???
1	1759179	rs766870560	NADK	A	G	0.9998	-3.931	8.45e-05	0.957183	??--??
12	50144109	rs748481535	CERS5	T	C	1	-3.931	8.457e-05	0.957183	??--??
9	25001	rs1356042479	WASHC1	A	G	0.0006	3.93	8.503e-05	0.957183	????+?
2	10589243	rs552515176	NOL10	T	C	0.0001	3.93	8.509e-05	0.957183	??++-+
19	17726997	rs7252905	MAP1S	A	C	0.1531	-3.929	8.527e-05	0.957183	--????
17	27592437	rs754627272	KSR1	T	C	1	-3.928	8.55e-05	0.957183	??-???
15	96332602	rs150966894	NR2F2	C	G	0.0037	3.928	8.566e-05	0.957183	????+?
18	22992748	18:22992748:A:ATTTTCAGATT	RBBP8	A	ATTTTCAGATT	1	-3.928	8.569e-05	0.957183	??-???
8	94696806	rs1321795170	ESRP1	T	C	0	3.928	8.57e-05	0.957183	??+-??
2	72961144	rs778112444	SFXN5	A	G	0.0001	3.927	8.604e-05	0.957183	??++??
19	34996319	rs116367632	GRAMD1A	A	G	0.0007	3.927	8.608e-05	0.957183	??+++-
13	75326356	rs1380532393	TBC1D4	A	G	0	3.926	8.625e-05	0.957183	??+-??
7	20154362	7:20154362:C:T	MACC1	T	C	0	3.926	8.626e-05	0.957183	??+???
19	36877221	rs1006539751	ZNF345	T	C	0.9999	-3.925	8.672e-05	0.957183	??--??
6	26225248	6:26225248:G:C	H3C6	C	G	0	3.925	8.675e-05	0.957183	??+???
4	99074897	4:99074897:C:T	ADH5	T	C	0	3.924	8.694e-05	0.957183	??+???
9	112997787	rs1175924201	ZNF883	T	C	0	3.923	8.751e-05	0.957183	??++??
19	9653771	rs58594363	ZNF562	A	C	0.9927	3.922	8.78e-05	0.957183	?+????
6	143284272	rs368308461	AIG1	C	G	1	-3.921	8.803e-05	0.957183	??--?+
4	148442712	rs72646919	NR3C2	C	G	0	3.92	8.864e-05	0.957183	??+?-?
19	5832321	19:5832321:T:C	FUT6	T	C	1	-3.919	8.874e-05	0.957183	??-???
19	8901925	19:8901925:A:G	MUC16	A	G	1	-3.919	8.874e-05	0.957183	??-???
1	27623094	1:27623094:C:G	FGR	C	G	1	-3.919	8.874e-05	0.957183	??-???
1	237678057	1:237678057:G:C	RYR2	C	G	0	3.918	8.928e-05	0.957183	??+???
12	48472715	rs188770785	ANP32D	T	C	0	3.917	8.954e-05	0.957183	??+???
1	208096763	rs992691404	PLXNA2	C	G	0	3.917	8.958e-05	0.957183	??+???
20	50795152	rs117388674	BCAS4	T	G	0.0241	3.917	8.961e-05	0.957183	??+++-
11	62522896	rs946799761	AHNAK	T	C	0	3.917	8.962e-05	0.957183	??++??
6	35580983	rs1762411426	FKBP5	A	T	0	3.917	8.969e-05	0.957183	??+???
9	120913358	rs1564118724	TRAF1	A	G	0	3.917	8.978e-05	0.957183	??+???
2	172427909	2:172427909:G:A	ITGA6	A	G	0	3.916	9.005e-05	0.957183	??+???
17	49298731	rs143053089	ZNF652	T	C	0.9997	-3.916	9.016e-05	0.957183	???-??
10	79712137	10:79712137:C:T	NUTM2B	T	C	0	3.915	9.024e-05	0.957183	??+???
10	92645566	10:92645566:C:G	KIF11	C	G	1	-3.915	9.024e-05	0.957183	??-???
22	23694980	rs1486165271	.	CAAA	C	1	-3.915	9.024e-05	0.957183	??-???
7	4860233	7:4860233:C:A	PAPOLB	A	C	0	3.915	9.024e-05	0.957183	??+???
19	34999909	rs187263277	GRAMD1A	A	G	0.9992	-3.915	9.039e-05	0.957183	??----
4	8020388	4:8020388:C:T	ABLIM2	T	C	0	3.915	9.04e-05	0.957183	??+???
7	151079929	rs747260290	FASTK	A	G	0	3.914	9.067e-05	0.957183	??+???
12	10160692	rs190696901	OLR1	A	C	0	3.913	9.104e-05	0.957183	??+-??
15	28024945	rs1037016781	OCA2	T	C	0	3.913	9.107e-05	0.957183	??+?-?
19	9857193	rs1312787107	OLFM2	T	C	0	3.913	9.13e-05	0.957183	??+???
17	31996955	rs1463248004	SUZ12	T	C	0	3.912	9.135e-05	0.957183	??+???
16	70860227	rs761711576	HYDIN	T	C	1	-3.912	9.15e-05	0.957183	??-???
5	120464388	rs1306780425	PRR16	A	G	0.0001	3.912	9.167e-05	0.957183	??+???
10	74130012	rs772037799	AP3M1	A	G	1	-3.911	9.208e-05	0.957183	??-???
19	43964974	rs199854287	ZNF221	T	G	0.0003	3.911	9.208e-05	0.957183	??++??
19	47682181	rs1317581862	BICRA	T	C	0	3.91	9.211e-05	0.957183	??+???
1	21880845	rs1442229596	HSPG2	C	G	1	-3.91	9.229e-05	0.957183	??-???
14	54748873	14:54748873:G:C	SAMD4A	C	G	0	3.909	9.266e-05	0.957183	??+???
19	2832336	19:2832336:T:C	ZNF554	T	C	1	-3.909	9.269e-05	0.957183	??-???
1	91378371	rs768339960	HFM1	T	C	1	-3.909	9.28e-05	0.957183	??-+??
2	182741361	rs375242699	DNAJC10	A	G	0	3.909	9.284e-05	0.957183	??+???
15	90241502	rs140605827	GDPGP1	T	C	0.0073	-3.908	9.302e-05	0.957183	?-????
14	65616097	rs373845476	FUT8	C	G	0	3.908	9.309e-05	0.957183	??+???
16	74418224	rs201794732	CLEC18B	T	C	0.0113	3.908	9.315e-05	0.957183	???++-
14	23386646	rs764220809	MYH6	T	C	0	3.908	9.323e-05	0.957183	???+??
13	24853821	13:24853821:T:A	RNF17	A	T	0	3.905	9.411e-05	0.957183	??+???
19	57527631	rs775994803	ZNF549	T	C	0.0014	3.905	9.432e-05	0.957183	?????+
10	17693173	rs373121185	STAM	A	G	0.0004	3.905	9.435e-05	0.957183	??++??
1	158681437	rs1349549994	.	T	TC	0.0002	3.905	9.441e-05	0.957183	??++??
14	19877116	14:19877116:C:G	OR4K2	C	G	1	-3.904	9.469e-05	0.957183	??-???
14	24162072	rs2038463616	IRF9	T	C	1	-3.904	9.475e-05	0.957183	??-???
10	95341437	rs773322283	SORBS1	A	T	1	-3.903	9.513e-05	0.957183	??-???
6	73425411	rs1770068085	CGAS	A	T	1	-3.903	9.515e-05	0.957183	??-???
17	7435813	17:7435813:T:G	TMEM102	T	G	1	-3.902	9.539e-05	0.957183	??-???
2	112399451	rs1232145179	RGPD5;RGPD8	T	C	0	3.902	9.542e-05	0.957183	??+???
7	1898477	rs967155285	MAD1L1	A	G	0	3.902	9.554e-05	0.957183	??+???
14	74504875	14:74504875:C:G	LTBP2	C	G	1	-3.901	9.564e-05	0.957183	??-???
4	184768272	4:184768272:C:G	ACSL1	C	G	1	-3.9	9.6e-05	0.957183	??-???
16	15596596	rs957940929	MARF1	T	G	1	-3.899	9.645e-05	0.957183	??-???
4	625734	rs529215515	PDE6B	T	C	0	3.899	9.666e-05	0.957183	??+???
4	129109344	rs1753615953	.	A	AG	0	3.899	9.67e-05	0.957183	??+???
2	165912548	rs754922610	TTC21B	T	C	0	3.898	9.705e-05	0.957183	??+???
1	208217937	rs773002014	PLXNA2	T	C	0.0001	3.898	9.712e-05	0.957183	??+???
9	87698724	9:87698724:G:T	DAPK1	T	G	0	3.898	9.714e-05	0.957183	??+???
19	41967416	rs1419212218	ATP1A3	T	G	0.0001	3.897	9.738e-05	0.957183	??++??
17	41583824	rs778867001	KRT14	T	C	0	3.897	9.748e-05	0.957183	??+???
2	188734522	rs529122549	DIRC1	T	C	1	-3.896	9.788e-05	0.957183	??-+??
5	81442594	rs1213538308	SSBP2	A	G	0	3.895	9.802e-05	0.957183	??+???
18	32018910	rs766520562	RNF125	C	G	0.9999	-3.894	9.853e-05	0.957183	??--??
1	155827038	rs764256942	GON4L	T	G	1	-3.894	9.861e-05	0.957183	??-???
2	111164297	rs1192042825	BCL2L11	A	AC	1	-3.894	9.861e-05	0.957183	??-+??
4	184803383	rs145248794	ACSL1	A	G	0.0006	3.894	9.867e-05	0.957183	??++??
12	113358742	12:113358742:C:T	PLBD2	T	C	0	3.894	9.876e-05	0.957183	??+???
1	222713407	rs1392216482	BROX	A	C	0.0001	3.893	9.883e-05	0.957183	??+-??
14	34604277	rs746921749	SNX6	A	C	1	-3.893	9.902e-05	0.957183	??-???
7	107753551	rs750783671	CBLL1	T	C	0.9999	-3.893	9.905e-05	0.957183	??-++?
2	240891447	rs2059148030	MAB21L4	T	G	0	3.893	9.908e-05	0.957183	??+???
17	43848873	rs772648347	CD300LG	T	C	1	-3.893	9.92e-05	0.957183	??-+??
1	235583701	1:235583701:G:T	GNG4	T	G	0	3.892	9.934e-05	0.957183	??+???
1	39754049	rs1020631786	PPIE	T	C	0	3.891	9.975e-05	0.957183	??+???
